# Genomic epidemiology of SARS-CoV-2 in the United Arab Emirates reveals novel virus mutation, patterns of co-infection and tissue specific host innate immune response

**DOI:** 10.1101/2021.03.09.21252822

**Authors:** Rong Liu, Pei Wu, Pauline Ogrodzki, Sally Mahmoud, Ke Liang, Pengjuan Liu, Stephen S. Francis, Hanif Khalak, Denghui Liu, Junhua Li, Tao Ma, Fang Chen, Weibin Liu, Xinyu Huang, Wenjun He, Zhaorong Yuan, Nan Qiao, Xin Meng, Budoor Alqarni, Javier Quilez, Vinay Kusuma, Long Lin, Xin Jin, Chongguang Yang, Xavier Anton, Ashish Koshy, Huanming Yang, Xun Xu, Jian Wang, Peng Xiao, Nawal Ahmed Mohamed Al Kaabi, Mohammed Saifuddin Fasihuddin, Francis Amirtharaj Selvaraj, Stefan Weber, Farida Ismail Al Hosani, Siyang Liu, Walid Abbas Zaher

## Abstract

To unravel the source of SARS-CoV-2 introduction and the pattern of its spreading and evolution in the United Arab Emirates, we conducted meta-transcriptome sequencing of 1,067 nasopharyngeal swab samples collected between May 9th and Jun 29th, 2020 during the first peak of the local COVID-19 epidemic. We identified global clade distribution and eleven novel genetic variants that were almost absent in the rest of the world defined five subclades specific to the UAE viral population. Cross-settlement human-to-human transmission was related to the local business activity. Perhaps surprisingly, at least 5% of the population were co-infected by SARS-CoV-2 of multiple clades within the same host. We also discovered an enrichment of cytosine-to-uracil mutation among the viral population collected from the nasopharynx, that is different from the adenosine-to-inosine change previously reported in the bronchoalveolar lavage fluid samples and a previously unidentified upregulation of APOBEC4 expression in nasopharynx among infected patients, indicating the innate immune host response mediated by ADAR and APOBEC gene families could be tissue-specific. The genomic epidemiological and molecular biological knowledge reported here provides new insights for the SARS-CoV-2 evolution and transmission and points out future direction on host-pathogen interaction investigation.

## SupplementaryTables for "Genomic epidemiology of SARS-CoV-2 in the United Arab Emirates reveals novel virus mutation, patterns of co-infection and tissue specific host innate immune response"

### Sheet: Table S1
Table S1. Number of reads filtered during the analysis and coverage of the viral genome
The 130 assemblies with gaps > 1500 were marked by color. Specifically, the 119 samples with low RT-qPCR Ct-value (Ct<24.5) were marked red and 11 samples with high qRT-PCR Ct-value (Ct>24.5) but poor assembly quality were marked in orange.
Sample	Sequencing Reads	Classified Reads Number	SOAPnuke Clean Reads	prinseq clean	N num	ratio(cov>10)	Ct Value	Dates
COV20R0000001	645757860	191464	151616	148045	52	0.99826	18.39	Cycle 1
COV20R0000002	523033657	147510	119599	117747	56	0.998127	18.13	Cycle 1
COV20R0000003	516743280	170505	133178	121630	52	0.99826	19.41	Cycle 1
COV20R0000004	496860795	17602	13965	6588	6121	0.795223	22.73	Cycle 1
COV20R0000005	688343177	3713	2712	126	29891	0	30.74	Cycle 1
COV20R0000006	633581605	38363	28537	237	29891	0	31.42	Cycle 1
COV20R0000009	216748736	2534172	1247372	1236446	49	0.998361	11.63	Cycle 1
COV20R0000010	186836575	158273	122851	114861	52	0.99826	16.86	Cycle 1
COV20R0000011	465475106	459129	333764	325970	51	0.998294	17.06	Cycle 1
COV20R0000012	244455896	99706	85156	83137	57	0.998093	17.28	Cycle 1
COV20R0000013	259726905	93220	78515	70052	54	0.998193	17.74	Cycle 1
COV20R0000014	233186570	42613	36620	31793	59	0.998026	19.37	Cycle 1
COV20R0000015	277147488	50200	44556	43335	57	0.998093	19.62	Cycle 1
COV20R0000016	86982352	5478	4308	2138	21930	0.266334	20.52	Cycle 1
COV20R0000017	269087761	46261	37822	16480	247	0.991737	20.55	Cycle 1
COV20R0000018	262714450	32428	28341	23116	60	0.997993	20.58	Cycle 1
COV20R0000019	488673218	22375	17256	2438	17395	0.418052	24.74	Cycle 1
COV20R0000020	443976223	12636	10154	3247	14619	0.510923	25.03	Cycle 1
COV20R0000021	501802074	21248	16380	1480	23693	0.207353	25.56	Cycle 1
COV20R0000022	500669779	29787	23326	1794	22192	0.257569	26.11	Cycle 1
COV20R0000023	273321247	19345	17163	14936	467	0.984377	20.31	Cycle 2
COV20R0000025	281312462	36315	33272	33221	56	0.998127	18.28	Cycle 5
COV20R0000026	381255233	8786	7898	6308	5497	0.816098	21.1	Cycle 5
COV20R0000027	356973007	18030	16561	16080	314	0.989495	19.37	Cycle 5
COV20R0000028	361589807	41127	36692	36531	53	0.998227	18.55	Cycle 5
COV20R0000029	324725137	4087	3729	3145	12527	0.580911	22.31	Cycle 5
COV20R0000030	387939972	23948	21734	21207	382	0.98722	19.67	Cycle 5
COV20R0000031	294331387	3493	3111	2199	18025	0.396976	22.57	Cycle 5
COV20R0000032	368539094	58105	51034	50720	54	0.998193	17.59	Cycle 5
COV20R0000033	354298650	44202	39708	39098	54	0.998193	19.38	Cycle 5
COV20R0000034	342591132	6711	6108	5016	6218	0.791978	21.31	Cycle 5
COV20R0000035	357580751	2600	2430	2228	16398	0.451407	21.92	Cycle 5
COV20R0000036	345089388	3828	3490	2964	15572	0.479041	22.29	Cycle 5
COV20R0000037	387913742	16805	15440	14875	575	0.980763	20.4	Cycle 5
COV20R0000038	350527373	25159	22941	22420	151	0.994948	18.81	Cycle 5
COV20R0000039	336221776	7632	6963	6331	10301	0.655381	21.59	Cycle 5
COV20R0000040	370528202	1043	941	763	27645	0.0751397	23.94	Cycle 5
COV20R0000041	321328836	49441	44621	44065	57	0.998093	19.22	Cycle 5
COV20R0000042	415987388	895877	615803	612740	50	0.998327	14.71	Cycle 5
COV20R0000043	371565270	11184	8753	4273	7336	0.754575	23.27	Cycle 5
COV20R0000044	390137042	45968	40517	36941	56	0.998127	19.34	Cycle 5
COV20R0000045	369978368	89523	77716	72649	52	0.99826	20.2	Cycle 6
COV20R0000046	311242529	16196	13531	7054	2155	0.927905	23.98	Cycle 6
COV20R0000047	331299391	1189314	815853	810946	49	0.998361	16.25	Cycle 6
COV20R0000048	361913313	35230	30542	25018	54	0.998193	20.07	Cycle 6
COV20R0000049	342953992	61357	50295	26227	56	0.998127	19.74	Cycle 6
COV20R0000050	439115884	11062	9191	7356	933	0.968787	23.24	Cycle 6
COV20R0000051	403306942	305270	245291	235701	51	0.998294	16.99	Cycle 6
COV20R0000052	311622341	30079951	11928040	11887347	39	0.998695	13.23	Cycle 6
COV20R0000053	266433506	285730	229597	214250	52	0.99826	18.54	Cycle 6
COV20R0000054	166232174	616341	433948	421227	50	0.998327	16.5	Cycle 6
COV20R0000055	281328954	224264	180732	166530	52	0.99826	18.79	Cycle 6
COV20R0000056	338423300	18001	15165	8815	1855	0.937941	21.11	Cycle 6
COV20R0000057	194098137	50102	45375	45120	58	0.99806	17.21	Cycle 3
COV20R0000058	170604947	276982	221931	219065	51	0.998294	16.34	Cycle 3
COV20R0000059	213443155	154015	130051	128265	51	0.998294	18.79	Cycle 3
COV20R0000060	200507784	13810	11415	5508	3220	0.892275	23.78	Cycle 7
COV20R0000061	236405025	32208	28331	23368	57	0.998093	21.48	Cycle 7
COV20R0000062	233005723	8779	7676	6094	3426	0.885384	22.89	Cycle 7
COV20R0000063	185747132	54067	49291	48249	54	0.998193	19.23	Cycle 7
COV20R0000064	48557601	21035	15974	450	29783	0.00361313	21.35	Cycle 7
COV20R0000065	157064258	196862	169541	167868	52	0.99826	18.38	Cycle 7
COV20R0000066	263274503	11596	10550	9126	2287	0.923489	20.32	Cycle 7
COV20R0000067	203611407	17251	14630	7612	2144	0.928273	23.18	Cycle 7
COV20R0000068	209133663	1845143	1092863	1091548	49	0.998361	13.57	Cycle 6
COV20R0000069	515773304	210066	175567	174112	50	0.998327	18.32	Cycle 6
COV20R0000070	292657364	59348	52647	49378	57	0.998093	19.74	Cycle 6
COV20R0000071	213433610	12572	11626	11022	261	0.991268	20.37	Cycle 6
COV20R0000072	460345737	1048281	661470	649509	50	0.998327	18.32	Cycle 6
COV20R0000089	249071344	9517	8115	5770	3595	0.87973	21.66	Cycle 3
COV20R0000090	228418631	4551	4064	3526	9843	0.670704	22.41	Cycle 3
COV20R0000091	248258524	98739	84724	84272	54	0.998193	17.26	Cycle 3
COV20R0000092	229507470	20998	18597	17440	273	0.990867	20.03	Cycle 3
COV20R0000093	247539060	4348	3458	1960	18621	0.377037	22.86	Cycle 3
COV20R0000094	182618652	54570	46975	43549	54	0.998193	19.33	Cycle 7
COV20R0000095	216026803	136372	114934	112262	50	0.998327	17.94	Cycle 7
COV20R0000097	155775749	16152	14791	14179	69	0.997692	21.82	Cycle 7
COV20R0000098	253608365	361757	287386	287014	50	0.998327	16.75	Cycle 7
COV20R0000099	290344308	1215857	799012	797012	49	0.998361	15.51	Cycle 7
COV20R0000100	239836667	190649	162908	160434	51	0.998294	19.55	Cycle 7
COV20R0000101	228790971	54073	49006	47196	53	0.998227	20.93	Cycle 7
COV20R0000102	224665600	78991	69763	66790	53	0.998227	20.91	Cycle 7
COV20R0000103	217624110	2628003	1511116	1503318	48	0.998394	16.29	Cycle 7
COV20R0000104	326875082	13007	11382	9076	1010	0.966211	21.65	Cycle 7
COV20R0000105	246012803	23081	20274	20125	333	0.98886	20.01	Cycle 3
COV20R0000106	225533034	7172	6556	6269	5576	0.813456	21.22	Cycle 3
COV20R0000107	217967774	13639	12452	11301	831	0.972199	19.72	Cycle 3
COV20R0000108	238248214	39403	34053	33111	54	0.998193	19.07	Cycle 3
COV20R0000109	204374806	1759	1504	921	27175	0.0908635	23.74	Cycle 3
COV20R0000110	267953032	4000	3613	3259	14977	0.498946	23.67	Cycle 3
COV20R0000111	247470064	408673	292814	291651	50	0.998327	15.37	Cycle 3
COV20R0000112	231340198	4355	3613	1648	22570	0.244923	22.95	Cycle 3
COV20R0000113	253974354	3274	2674	1617	21397	0.284166	23.94	Cycle 3
COV20R0000114	217806842	62994	55241	55104	54	0.998193	17.77	Cycle 3
COV20R0000115	237091061	2086	1550	598	28937	0.031916	23.86	Cycle 3
COV20R0000116	235196030	10362	9089	7143	2434	0.918571	20.64	Cycle 3
COV20R0000117	228399904	42770	37630	37312	54	0.998193	17.87	Cycle 3
COV20R0000118	237036172	4681	3953	3250	12946	0.566893	21.88	Cycle 3
COV20R0000119	219611071	9594	8581	8133	1383	0.953732	20.76	Cycle 3
COV20R0000120	142303561	8779	7492	6006	10415	0.651567	19.96	Cycle 3
COV20R0000121	359353370	62633	55469	55433	52	0.99826	21.32	Cycle 5
COV20R0000122	360194707	69888	62942	62853	52	0.99826	21.03	Cycle 5
COV20R0000123	362688470	58215	53279	53245	53	0.998227	19.22	Cycle 6
COV20R0000124	362154542	23635	21762	21753	59	0.998026	20.29	Cycle 6
COV20R0000125	367965375	33886	31001	30972	54	0.998193	19.72	Cycle 6
COV20R0000126	416186594	123251	108925	108891	52	0.99826	20.32	Cycle 6
COV20R0000127	324626387	4500450	2687898	2687708	47	0.998428	16.43	Cycle 6
COV20R0000128	397339559	17465	15622	15556	63	0.997892	24.42	Cycle 6
COV20R0000129	253887619	4055036	2442340	2442215	45	0.998495	15.59	Cycle 6
COV20R0000130	357845389	164801	142941	142820	51	0.998294	20.78	Cycle 6
COV20R0000131	329804304	260584	219989	219932	51	0.998294	20.51	Cycle 6
COV20R0000132	358472842	143561	123332	123297	51	0.998294	20.75	Cycle 6
COV20R0000133	335350469	132699	115313	115148	52	0.99826	21.04	Cycle 6
COV20R0000134	303533413	515591	392684	392544	51	0.998294	18.66	Cycle 6
COV20R0000135	348446752	688109	532035	531835	49	0.998361	18.81	Cycle 6
COV20R0000136	401534516	91810	81764	81696	52	0.99826	20.78	Cycle 6
COV20R0000137	320179501	1208999	975180	975098	49	0.998361	17.37	Cycle 6
COV20R0000138	295960680	12688	11573	11543	70	0.997658	23.92	Cycle 6
COV20R0000139	338050942	22233	20207	20167	57	0.998093	23.56	Cycle 6
COV20R0000140	288933635	10897877	6419865	6419155	45	0.998495	14.71	Cycle 6
COV20R0000141	349340966	176581	157587	157568	51	0.998294	17.32	Cycle 6
COV20R0000142	324875239	39025	35996	35981	54	0.998193	18.61	Cycle 6
COV20R0000143	366738614	7778	7066	7032	1857	0.937874	21.81	Cycle 6
COV20R0000144	278297525	44056	40765	40743	203	0.993209	19.42	Cycle 6
COV20R0000145	439540065	667087	548131	548095	49	0.998361	15.78	Cycle 6
COV20R0000146	405447729	20652	18999	18973	54	0.998193	20.65	Cycle 6
COV20R0000147	383611445	58296	53064	53041	53	0.998227	18.86	Cycle 6
COV20R0000148	337414662	28556	26185	26160	55	0.99816	20.49	Cycle 6
COV20R0000149	328802372	6228	5602	5583	2574	0.913887	22.42	Cycle 6
COV20R0000150	417637392	6332	5775	5738	2047	0.931518	22.42	Cycle 6
COV20R0000151	419395675	2675	2354	2327	16982	0.431869	23.21	Cycle 6
COV20R0000152	392460414	21745	19699	19669	55	0.99816	20.64	Cycle 6
COV20R0000153	396215101	1779	1690	1677	21407	0.283831	24.48	Cycle 6
COV20R0000154	368967767	45026	41286	41274	53	0.998227	20.67	Cycle 6
COV20R0000155	367863616	4828	4500	4488	4664	0.843966	23.25	Cycle 6
COV20R0000156	315376007	9360	8784	8779	173	0.994212	22.21	Cycle 6
COV20R0000157	363152679	8607	8092	8085	474	0.984142	21.75	Cycle 6
COV20R0000158	393484202	12209	11438	11423	73	0.997558	21.74	Cycle 6
COV20R0000159	414059824	14488	13543	13520	63	0.997892	21.74	Cycle 6
COV20R0000160	374775865	60197	55047	55042	53	0.998227	19.85	Cycle 6
COV20R0000161	305575329	9961	9456	9450	359	0.98799	20.95	Cycle 6
COV20R0000162	382538204	23653	22010	22003	55	0.99816	20.88	Cycle 6
COV20R0000163	390476355	37996	35165	35138	54	0.998193	20.45	Cycle 6
COV20R0000164	380631097	2463	2329	2314	16405	0.451173	23.67	Cycle 6
COV20R0000165	345829493	2547	2414	2413	13681	0.542304	23.34	Cycle 6
COV20R0000166	356778430	2256	2156	2140	19738	0.339667	24.33	Cycle 6
COV20R0000167	290410887	49397	45695	45689	53	0.998227	19.74	Cycle 6
COV20R0000168	334253239	12152	11174	11147	71	0.997625	23.5	Cycle 6
COV20R0000169	334211611	66798	59717	59692	53	0.998227	21.73	Cycle 6
COV20R0000170	359964248	16547	15034	14985	59	0.998026	23.48	Cycle 6
COV20R0000171	365531516	1085377	787892	787808	49	0.998361	17.57	Cycle 6
COV20R0000172	342979138	9950	9111	9083	137	0.995417	23.81	Cycle 6
COV20R0000173	362748661	17549	16063	16046	57	0.998093	23.45	Cycle 6
COV20R0000174	362718260	10371	9573	9561	103	0.996554	23	Cycle 6
COV20R0000175	323573563	138966	120831	120806	52	0.99826	19.97	Cycle 6
COV20R0000176	415087067	20786	19294	19285	57	0.998093	21.72	Cycle 6
COV20R0000177	362232961	273359	221260	221247	51	0.998294	19.62	Cycle 6
COV20R0000178	267670734	62369	49442	49330	55	0.99816	22.81	Cycle 6
COV20R0000179	349654310	20055	17823	17806	54	0.998193	23.6	Cycle 6
COV20R0000180	379042324	955277	712159	712101	49	0.998361	17.44	Cycle 6
COV20R0000181	355248723	28765	25969	25868	55	0.99816	22.97	Cycle 6
COV20R0000182	368387290	64887	58074	58047	53	0.998227	21.34	Cycle 6
COV20R0000183	366851297	6844	6307	6293	286	0.990432	23.87	Cycle 6
COV20R0000184	390446435	46558	42501	42475	55	0.99816	21.44	Cycle 6
COV20R0000185	351513879	21834	20258	20230	58	0.99806	22.03	Cycle 6
COV20R0000186	360790329	40267	37012	36978	55	0.99816	20.79	Cycle 6
COV20R0000187	320276220	236692	210922	210895	113	0.99622	18.87	Cycle 6
COV20R0000188	361820359	557196	474335	474232	50	0.998327	17.68	Cycle 6
COV20R0000189	326893025	89441	81759	81721	53	0.998227	19.74	Cycle 6
COV20R0000190	374385001	9901	9306	9279	184	0.993844	23.39	Cycle 6
COV20R0000191	345512326	11777	10826	10694	126	0.995785	24.35	Cycle 6
COV20R0000192	330966140	68597	62481	62450	52	0.99826	20.81	Cycle 6
COV20R0000193	371708520	133299	119034	118996	52	0.99826	20.51	Cycle 6
COV20R0000194	373070812	7934	7384	7368	1071	0.96417	22.36	Cycle 6
COV20R0000195	357591981	2867	2626	2598	14018	0.531029	24.2	Cycle 6
COV20R0000196	385143928	4953	4651	4630	3843	0.871433	22.29	Cycle 5
COV20R0000197	351164908	767	700	689	28429	0.048911	24.49	Cycle 5
COV20R0000198	340007246	2734	2555	2541	19153	0.359239	22.74	Cycle 5
COV20R0000199	396606667	11816	11007	10978	146	0.995116	20.77	Cycle 5
COV20R0000200	342633289	8499	7895	7878	205	0.993142	21.38	Cycle 5
COV20R0000201	395361995	5714	5165	5147	2528	0.915426	22.6	Cycle 5
COV20R0000202	366578203	6462	5921	5907	860	0.971229	22.61	Cycle 5
COV20R0000203	421712676	368948	311198	311147	50	0.998327	16.54	Cycle 5
COV20R0000204	354874789	116496	104871	104853	51	0.998294	18.01	Cycle 5
COV20R0000205	416188693	25979	24196	24178	55	0.99816	24.22	Cycle 5
COV20R0000206	386423776	4717	4281	4265	3489	0.883276	22.66	Cycle 5
COV20R0000207	428715084	15715	14052	14032	59	0.998026	21.37	Cycle 5
COV20R0000208	357721875	7638	6888	6871	844	0.971764	24.35	Cycle 6
COV20R0000209	367141456	125615	109956	109811	52	0.99826	21.84	Cycle 6
COV20R0000210	328469448	355001	296260	296157	51	0.998294	20.61	Cycle 6
COV20R0000211	329291395	502615	405991	405920	50	0.998327	20.76	Cycle 6
COV20R0000212	308236997	3983110	2594930	2594615	47	0.998428	16.7	Cycle 6
COV20R0000213	279817877	16452470	8122919	8121976	46	0.998461	14.55	Cycle 6
COV20R0000214	315589028	514147	426649	426611	49	0.998361	19.31	Cycle 6
COV20R0000215	329802861	889184	696404	696238	49	0.998361	18.98	Cycle 6
COV20R0000216	395056515	105861	93754	93735	52	0.99826	17.27	Cycle 6
COV20R0000217	354487589	29618	27383	27377	57	0.998093	19.66	Cycle 5
COV20R0000218	365728156	2471	2277	2270	16244	0.456559	22.83	Cycle 5
COV20R0000219	347015014	3003	2807	2800	17233	0.423472	23.84	Cycle 5
COV20R0000220	354444420	13544	12620	12611	92	0.996922	20.64	Cycle 5
COV20R0000221	315884248	50815	46227	46209	52	0.99826	20.57	Cycle 5
COV20R0000222	355411660	85616	77020	76992	52	0.99826	20.38	Cycle 5
COV20R0000223	316712010	239864	202166	202159	50	0.998327	18.86	Cycle 5
COV20R0000224	326935461	3601	3392	3385	6889	0.769529	24	Cycle 5
COV20R0000225	352618618	3454	3231	3223	8337	0.721087	23.81	Cycle 5
COV20R0000226	399378805	46482	42303	42290	53	0.998227	20.87	Cycle 5
COV20R0000227	348531839	14161	12989	12971	195	0.993476	24.07	Cycle 5
COV20R0000228	337403731	177142	154373	154353	51	0.998294	19.4	Cycle 5
COV20R0000229	348862184	56111	49775	49468	53	0.998227	22.2	Cycle 5
COV20R0000230	369809612	2477699	1594530	1594423	49	0.998361	14.33	Cycle 5
COV20R0000231	402819379	10049	9311	9301	1655	0.944632	21.73	Cycle 5
COV20R0000232	426770793	3483	3228	3218	12206	0.59165	24.33	Cycle 5
COV20R0000233	359843857	95108	84592	84587	51	0.998294	19.31	Cycle 5
COV20R0000234	363670873	640047	498077	498052	49	0.998361	17.22	Cycle 6
COV20R0000235	376374273	11113	10442	10431	192	0.993577	22.9	Cycle 6
COV20R0000236	373612509	48233	44010	43988	53	0.998227	21.04	Cycle 6
COV20R0000237	349275993	21891	20160	20151	59	0.998026	20.78	Cycle 6
COV20R0000238	313024804	1664596	1171466	1171394	49	0.998361	15.81	Cycle 6
COV20R0000239	365550628	223860	192755	192746	52	0.99826	18.28	Cycle 5
COV20R0000240	276530094	50081	46044	46017	54	0.998193	21.08	Cycle 5
COV20R0000241	365590422	9525	8869	8859	832	0.972166	22.57	Cycle 6
COV20R0000242	361305265	76946	69491	69484	53	0.998227	18.49	Cycle 5
COV20R0000243	392893435	978445	715199	715169	49	0.998361	14.84	Cycle 5
COV20R0000244	332069631	4354	4046	4041	5358	0.820749	22.78	Cycle 5
COV20R0000245	346862711	22971	21246	21235	59	0.998026	19.56	Cycle 5
COV20R0000246	419154281	4453	4159	4142	7859	0.737078	22.47	Cycle 5
COV20R0000247	358703242	26840	24795	24791	55	0.99816	19.74	Cycle 5
COV20R0000248	385748063	12661	11819	11797	119	0.996019	21.4	Cycle 5
COV20R0000249	362051286	2112	2010	2005	17325	0.420394	23.49	Cycle 5
COV20R0000250	355149555	5401	5051	5047	5311	0.822321	21.38	Cycle 5
COV20R0000251	408634124	3512	3306	3305	9382	0.686126	21.32	Cycle 5
COV20R0000252	352939622	77801	69825	69817	53	0.998227	17.65	Cycle 5
COV20R0000253	373509268	45279	41317	41308	54	0.998193	18.34	Cycle 5
COV20R0000254	382548097	155871	133983	133973	51	0.998294	17.08	Cycle 5
COV20R0000255	385052940	30173	27669	27655	54	0.998193	18.57	Cycle 5
COV20R0000256	357049896	7257	6810	6803	2219	0.925764	20.63	Cycle 5
COV20R0000257	293894574	2880	2730	2727	14579	0.512261	20.65	Cycle 5
COV20R0000258	360766216	10418	9809	9801	461	0.984577	20.59	Cycle 5
COV20R0000259	376014163	4767	4498	4488	5045	0.83122	22.46	Cycle 5
COV20R0000260	372766890	220338	188483	188401	50	0.998327	18.06	Cycle 5
COV20R0000261	344604429	3508	3283	3209	9300	0.68887	23.94	Cycle 5
COV20R0000262	380152559	90764	82173	82165	53	0.998227	18.81	Cycle 5
COV20R0000263	301664940	99744	90157	90136	53	0.998227	18.77	Cycle 5
COV20R0000264	364289250	316195	266944	266921	51	0.998294	17.5	Cycle 5
COV20R0000265	361442521	18761	17428	17398	61	0.997959	20.72	Cycle 5
COV20R0000266	361001264	3713	3409	3383	9999	0.665485	24.02	Cycle 5
COV20R0000267	414395166	58407	53853	53816	52	0.99826	19.93	Cycle 5
COV20R0000268	379637018	69149	63117	63078	52	0.99826	20.39	Cycle 5
COV20R0000269	379627374	13143	12189	12161	112	0.996253	22	Cycle 5
COV20R0000270	381726096	320885	277155	277108	51	0.998294	17.68	Cycle 6
COV20R0000271	348049198	1890318	1371213	1371148	49	0.998361	14.08	Cycle 6
COV20R0000272	364843281	48880	45105	45088	54	0.998193	19.6	Cycle 6
COV20R0000273	367370148	7018	6558	6525	1314	0.95604	22.65	Cycle 6
COV20R0000274	351979467	45256	41516	41493	54	0.998193	19.22	Cycle 6
COV20R0000275	348009562	6290	5839	5818	1363	0.954401	22.44	Cycle 6
COV20R0000276	363431528	29093	26840	26809	54	0.998193	20.82	Cycle 6
COV20R0000277	357887920	22963	21141	21098	54	0.998193	21.86	Cycle 5
COV20R0000278	338359007	11695	10605	10572	151	0.994948	23.7	Cycle 5
COV20R0000279	297621015	7561923	4630941	4630719	47	0.998428	15.22	Cycle 5
COV20R0000280	364467672	19013	17637	17600	60	0.997993	23.3	Cycle 4
COV20R0000281	357812164	19305	17440	17423	213	0.992874	23.78	Cycle 5
COV20R0000282	377497543	24353	21849	21764	56	0.998127	23.84	Cycle 5
COV20R0000283	324057781	294529	246892	246819	52	0.99826	19.66	Cycle 5
COV20R0000284	364986803	148674	132633	132546	52	0.99826	20.67	Cycle 5
COV20R0000285	326397406	201581	176521	176485	50	0.998327	19.07	Cycle 5
COV20R0000286	392556545	198761	175738	175698	52	0.99826	19.89	Cycle 5
COV20R0000287	385384432	319201	274995	274963	50	0.998327	18.82	Cycle 5
COV20R0000288	408579894	3053	2750	2732	12378	0.585895	22.28	Cycle 6
COV20R0000289	341904694	56341	49940	49915	52	0.99826	23.59	Cycle 6
COV20R0000290	334255342	71699	64257	64166	53	0.998227	22.21	Cycle 6
COV20R0000291	320856901	80047	69561	69509	52	0.99826	22.74	Cycle 6
COV20R0000292	371052171	9765039	5443420	5443083	46	0.998461	15.17	Cycle 6
COV20R0000293	335179852	16301	14652	14606	59	0.998026	24.35	Cycle 6
COV20R0000294	391536853	2915	2636	2620	14298	0.521662	23.92	Cycle 5
COV20R0000295	410167994	5918	5403	5392	2627	0.912114	22.74	Cycle 5
COV20R0000296	352511420	12340	11386	11371	101	0.996621	20.72	Cycle 5
COV20R0000297	403974650	4300	3271	3262	8379	0.719682	24.48	Cycle 5
COV20R0000298	338131918	897593	664042	663965	49	0.998361	18.6	Cycle 5
COV20R0000299	274128030	12244230	5195552	5195118	45	0.998495	15.97	Cycle 5
COV20R0000300	290555723	16685254	6649276	6648593	43	0.998561	15.28	Cycle 5
COV20R0000301	337446586	1860794	1097538	1097296	49	0.998361	18.49	Cycle 5
COV20R0000302	337903343	3819967	2134747	2134178	49	0.998361	17.41	Cycle 5
COV20R0000303	374679576	82194445	23017990	23015578	28	0.999063	13	Cycle 5
COV20R0000304	392490652	83654	72361	72325	52	0.99826	22.43	Cycle 6
COV20R0000305	381142006	478768	358586	358549	49	0.998361	18.55	Cycle 6
COV20R0000306	343372998	816380	594861	594766	49	0.998361	18.27	Cycle 6
COV20R0000307	383959945	321987	258176	258147	50	0.998327	18.72	Cycle 6
COV20R0000308	385763004	28638	25507	25475	55	0.99816	22.76	Cycle 6
COV20R0000309	371269630	603349	461288	461207	50	0.998327	17.31	Cycle 6
COV20R0000310	371959521	78335	67676	67596	52	0.99826	21.88	Cycle 6
COV20R0000311	427504349	139658	120279	120252	51	0.998294	18.36	Cycle 6
COV20R0000312	405849022	17185	14783	14766	69	0.997692	22.43	Cycle 6
COV20R0000313	380816349	12754	11737	11731	690	0.976916	19.38	Cycle 6
COV20R0000314	386220431	2219	1901	1892	20068	0.328627	23.34	Cycle 6
COV20R0000315	308710013	329518	272664	272636	50	0.998327	17.71	Cycle 6
COV20R0000316	356631120	56245	50955	50949	53	0.998227	21.03	Cycle 6
COV20R0000317	369152381	9187	8532	8529	1157	0.961293	21.61	Cycle 6
COV20R0000318	399132288	18186	16517	16512	84	0.99719	23.05	Cycle 6
COV20R0000319	329089847	5361012	2830765	2830508	48	0.998394	13.14	Cycle 6
COV20R0000320	350130306	72418	64692	64679	53	0.998227	18.29	Cycle 6
COV20R0000321	386120787	5630	5150	5142	5051	0.831019	22.54	Cycle 6
COV20R0000323	312033052	220613	173243	173158	52	0.99826	22.11	Cycle 6
COV20R0000324	346434314	84272	73865	73834	52	0.99826	21.02	Cycle 6
COV20R0000325	405880971	14595	13241	13229	205	0.993142	23.08	Cycle 6
COV20R0000326	418158480	62014	55418	55392	52	0.99826	20.07	Cycle 6
COV20R0000327	414531876	59606	53317	53275	54	0.998193	20.47	Cycle 6
COV20R0000328	441810901	1218067	842611	842521	49	0.998361	17.16	Cycle 6
COV20R0000329	328025171	56428	50443	50414	53	0.998227	21.8	Cycle 6
COV20R0000330	336382342	975148	727594	727392	49	0.998361	17.44	Cycle 6
COV20R0000331	321327054	188296	159784	159539	52	0.99826	20.4	Cycle 6
COV20R0000332	337607376	533527	426222	426189	50	0.998327	18.45	Cycle 6
COV20R0000333	283878208	4969452	2826048	2825931	48	0.998394	15.44	Cycle 6
COV20R0000334	334754651	3522	3249	3238	9780	0.672811	23.62	Cycle 7
COV20R0000335	354326062	4897	4492	4478	4034	0.865043	23.66	Cycle 7
COV20R0000336	280085533	9262	8665	8656	332	0.988893	21.62	Cycle 7
COV20R0000337	355958032	352715	284188	284172	51	0.998294	16.08	Cycle 7
COV20R0000338	375321552	45243	41134	41114	53	0.998227	20.47	Cycle 7
COV20R0000339	350005511	39960	36477	36459	54	0.998193	20.35	Cycle 7
COV20R0000340	341900157	3393	3154	3147	8479	0.716336	23.64	Cycle 4
COV20R0000341	425181224	159082	136134	136122	52	0.99826	17.46	Cycle 4
COV20R0000342	449360247	353817	279049	279036	50	0.998327	16.21	Cycle 4
COV20R0000343	377837089	16419	15216	15205	111	0.996287	21.42	Cycle 4
COV20R0000344	378996100	37274	33938	33918	54	0.998193	20.17	Cycle 4
COV20R0000345	345533518	31056	28512	28506	60	0.997993	20.15	Cycle 4
COV20R0000346	381018383	8946	8081	8077	275	0.9908	22.47	Cycle 3
COV20R0000347	348775489	2131095	1392602	1392538	49	0.998361	14.65	Cycle 3
COV20R0000348	338456120	1903517	1255805	1255581	49	0.998361	15.26	Cycle 3
COV20R0000349	576068751	217740	182422	182410	51	0.998294	17.56	Cycle 3
COV20R0000350	422637858	82367	73072	73066	54	0.998193	18.51	Cycle 3
COV20R0000351	372652986	39157	35696	35658	56	0.998127	20.25	Cycle 3
COV20R0000352	331654711	164209	141472	141459	53	0.998227	17.56	Cycle 3
COV20R0000353	325980002	1432	1244	1220	25519	0.146265	23.9	Cycle 3
COV20R0000354	364355997	73472	66109	66089	53	0.998227	19.68	Cycle 3
COV20R0000355	325435569	2495564	1509546	1509380	49	0.998361	17.11	Cycle 4
COV20R0000356	304325186	42119	37357	37194	55	0.99816	22.75	Cycle 4
COV20R0000357	361554487	22744	20485	20451	56	0.998127	22.44	Cycle 4
COV20R0000358	300558212	214999	179101	179071	51	0.998294	19.85	Cycle 4
COV20R0000359	257994168	3004116	1825332	1825127	48	0.998394	16.36	Cycle 4
COV20R0000360	337071263	447526	357274	357230	50	0.998327	18.41	Cycle 4
COV20R0000361	322198783	514534	401824	401816	49	0.998361	16.56	Cycle 3
COV20R0000362	371748905	8473	7504	7499	343	0.988525	23.62	Cycle 3
COV20R0000363	382332663	14613	13077	13056	65	0.997825	23.43	Cycle 3
COV20R0000364	324647601	2867925	1862833	1862745	49	0.998361	15.32	Cycle 3
COV20R0000365	320319725	17821848	7911331	7911012	42	0.998595	13.31	Cycle 3
COV20R0000366	288194184	1692722	1161018	1160886	49	0.998361	17.26	Cycle 3
COV20R0000367	328937428	1880485	1276902	1276842	49	0.998361	15.46	Cycle 3
COV20R0000368	423962258	328767	273932	273642	51	0.998294	19.76	Cycle 3
COV20R0000369	388037287	36535	33297	33292	54	0.998193	23.52	Cycle 3
COV20R0000370	354824436	1067793	798623	798557	49	0.998361	17.63	Cycle 3
COV20R0000371	330586125	964913	726944	726906	49	0.998361	17.48	Cycle 3
COV20R0000372	306198254	849614	623876	623798	50	0.998327	18.83	Cycle 3
COV20R0000373	338178692	39673	35257	34290	54	0.998193	22.82	Cycle 3
COV20R0000374	445714343	2783424	1811170	1810912	49	0.998361	15.6	Cycle 3
COV20R0000375	349661221	53314	47904	47875	54	0.998193	21.56	Cycle 3
COV20R0000376	341115242	1988604	1305007	1304867	49	0.998361	17.36	Cycle 3
COV20R0000377	404814779	3621755	2196820	2196744	48	0.998394	15.33	Cycle 3
COV20R0000378	362732001	55361	49635	49628	52	0.99826	21.44	Cycle 7
COV20R0000379	356151678	22174	20259	20241	56	0.998127	22.28	Cycle 7
COV20R0000380	349562760	20603	18843	18824	59	0.998026	22.63	Cycle 7
COV20R0000381	333517408	504683	409306	409294	49	0.998361	17.7	Cycle 3
COV20R0000382	359621343	223990	191092	191082	51	0.998294	17.92	Cycle 3
COV20R0000383	332715339	40745	36754	36738	56	0.998127	21.95	Cycle 3
COV20R0000384	311638091	1591525	1056891	1056546	49	0.998361	17.72	Cycle 3
COV20R0000385	398189851	300591	251782	251775	50	0.998327	17.65	Cycle 3
COV20R0000386	350805328	12748	11549	11513	130	0.995651	23.17	Cycle 3
COV20R0000387	365589093	18132486	8387715	8387432	44	0.998528	12.54	Cycle 3
COV20R0000388	348290248	220062	187095	187025	52	0.99826	19.39	Cycle 3
COV20R0000389	319130356	9465320	4827309	4827082	47	0.998428	14.62	Cycle 3
COV20R0000390	378341721	43606	39684	39673	54	0.998193	20.66	Cycle 3
COV20R0000391	341699928	274942	227912	227838	51	0.998294	19.59	Cycle 7
COV20R0000392	335105627	232822	195890	195874	112	0.996253	18.58	Cycle 3
COV20R0000393	413729197	51093	46310	46290	53	0.998227	20.63	Cycle 3
COV20R0000394	364600794	60979	55311	55287	53	0.998227	19.29	Cycle 7
COV20R0000395	390053565	746054	586567	586534	50	0.998327	15.38	Cycle 7
COV20R0000396	352212439	4054	3397	3375	8574	0.713158	23.99	Cycle 7
COV20R0000397	383482877	7422	6596	6573	1642	0.945067	22.6	Cycle 7
COV20R0000398	393583303	128247	114233	114213	52	0.99826	17.54	Cycle 7
COV20R0000399	368631097	66592	59490	59410	53	0.998227	23.87	Cycle 7
COV20R0000400	332889217	39723	34936	34469	54	0.998193	23.81	Cycle 7
COV20R0000401	345675720	3027152	2005121	2004843	49	0.998361	16.45	Cycle 7
COV20R0000402	359990331	11412	9998	9961	361	0.987923	24.39	Cycle 7
COV20R0000403	331543801	407019	343995	343890	51	0.998294	19.77	Cycle 3
COV20R0000404	289209847	6762340	3989481	3981598	47	0.998428	15.77	Cycle 3
COV20R0000405	341001377	43173	38756	38724	53	0.998227	22.62	Cycle 3
COV20R0000406	315150864	2254917	1582102	1582012	49	0.998361	16.81	Cycle 3
COV20R0000407	353453306	47248901	18040073	18038973	37	0.998762	11.59	Cycle 3
COV20R0000408	321480552	40883	36322	36241	55	0.99816	22.64	Cycle 3
COV20R0000409	377300571	22608	20334	20291	56	0.998127	23.73	Cycle 3
COV20R0000410	326034238	37039	33007	32859	54	0.998193	23.41	Cycle 3
COV20R0000411	283579588	137515	117036	116862	52	0.99826	21.72	Cycle 3
COV20R0000412	288324969	70904	62051	61679	53	0.998227	22.75	Cycle 3
COV20R0000413	321718149	1749411	1257631	1257564	49	0.998361	16.88	Cycle 3
COV20R0000414	378780434	5035708	3042958	3042832	49	0.998361	15.37	Cycle 3
COV20R0000415	272858204	1276087	948595	948507	49	0.998361	16.65	Cycle 3
COV20R0000416	314010845	230202	193271	193179	51	0.998294	20.54	Cycle 3
COV20R0000417	338254038	21594	19601	19594	55	0.99816	21.85	Cycle 3
COV20R0000418	388676949	222508	190269	190235	51	0.998294	18.37	Cycle 3
COV20R0000419	367783759	23413	21314	21302	54	0.998193	21.62	Cycle 3
COV20R0000420	314954375	114965	100562	100527	53	0.998227	21.05	Cycle 4
COV20R0000421	331418654	445101	355827	355766	50	0.998327	18.41	Cycle 3
COV20R0000422	362043904	95970	83891	83801	53	0.998227	20.24	Cycle 4
COV20R0000423	380268232	18599	17026	17019	59	0.998026	22.49	Cycle 4
COV20R0000424	431555735	3424855	2123284	2123190	49	0.998361	14.89	Cycle 4
COV20R0000425	339282234	23405	21326	21066	53	0.998227	22.4	Cycle 4
COV20R0000426	358914843	10044	9094	8834	437	0.98538	22.75	Cycle 4
COV20R0000427	329102712	44031	39864	39617	53	0.998227	21.59	Cycle 4
COV20R0000428	354346654	14435	13112	12830	181	0.993945	22.47	Cycle 4
COV20R0000429	328407253	15607	14125	13873	59	0.998026	22.43	Cycle 4
COV20R0000430	307153722	6466	5738	5509	2411	0.91934	23.41	Cycle 4
COV20R0000431	347720298	16793	15289	15048	104	0.996521	23.18	Cycle 4
COV20R0000432	307379075	124881	110623	110440	53	0.998227	18.51	Cycle 4
COV20R0000433	382535501	3993978	2292715	2292306	48	0.998394	13.33	Cycle 3
COV20R0000434	374148620	151964	132250	131967	53	0.998227	17.78	Cycle 3
COV20R0000435	331880018	46763	42605	42321	54	0.998193	19.44	Cycle 3
COV20R0000436	316717928	22293	20390	20159	56	0.998127	20.58	Cycle 3
COV20R0000437	333572603	276931	232236	231943	51	0.998294	17.54	Cycle 3
COV20R0000438	375220081	551896	422684	422370	50	0.998327	15.71	Cycle 3
COV20R0000439	376333743	63269	56506	56233	51	0.998294	18.84	Cycle 3
COV20R0000440	381444860	16291	14924	14649	63	0.997892	20.83	Cycle 3
COV20R0000441	469342470	1253727	870183	870132	49	0.998361	15.74	Cycle 3
COV20R0000442	420922219	47483	41347	41323	53	0.998227	22.27	Cycle 5
COV20R0000443	412970398	95549	81426	81308	52	0.99826	21.26	Cycle 5
COV20R0000444	388243227	20267	17716	17701	66	0.997792	23.49	Cycle 5
COV20R0000445	400220777	1199015	814145	814034	49	0.998361	18.47	Cycle 6
COV20R0000447	402786923	194212	133908	133162	52	0.99826	22.36	Cycle 6
COV20R0000448	397143098	2543100	1554125	1553941	48	0.998394	17.13	Cycle 6
COV20R0000449	330866059	16592588	7227770	7227299	39	0.998695	14.21	Cycle 6
COV20R0000450	409361698	46136	39198	39154	69	0.997692	23.48	Cycle 6
COV20R0000451	359139058	79309	57725	57589	53	0.998227	23.81	Cycle 6
COV20R0000452	389788585	1546147	1013993	1013871	49	0.998361	18.38	Cycle 6
COV20R0000453	393745836	213111	176560	176477	52	0.99826	20.63	Cycle 6
COV20R0000454	383453460	1214777	807653	807435	49	0.998361	19.25	Cycle 6
COV20R0000456	424505897	55048	48209	48042	54	0.998193	22.33	Cycle 6
COV20R0000457	333518140	61024	50862	50782	52	0.99826	23.8	Cycle 6
COV20R0000458	386161380	141135	116638	116563	52	0.99826	21.67	Cycle 6
COV20R0000459	362391156	3020338	1573611	1572872	48	0.998394	18.43	Cycle 6
COV20R0000460	363471322	270173	213439	213392	51	0.998294	20.91	Cycle 6
COV20R0000461	401054580	118656	100701	99538	53	0.998227	21.89	Cycle 6
COV20R0000462	402902077	67040	55920	55856	54	0.998193	22.62	Cycle 6
COV20R0000463	353810981	67757	58127	58052	53	0.998227	22.4	Cycle 6
COV20R0000464	366102126	7140494	3614402	3613817	47	0.998428	16.2	Cycle 6
COV20R0000465	394222114	3374316	1988427	1987829	48	0.998394	17.64	Cycle 6
COV20R0000466	386815164	219554	178552	177758	51	0.998294	20.97	Cycle 6
COV20R0000467	340348083	2504185	1387745	1387564	49	0.998361	17.83	Cycle 6
COV20R0000468	319614708	2861518	1367500	1363035	49	0.998361	19.61	Cycle 6
COV20R0000470	364885765	4591124	2571779	2571536	47	0.998428	16.71	Cycle 6
COV20R0000471	365770484	26160	22204	22036	65	0.997825	24.15	Cycle 6
COV20R0000472	401359681	387164	303758	303585	51	0.998294	20.11	Cycle 6
COV20R0000473	286742095	128902	110770	110700	51	0.998294	21.38	Cycle 6
COV20R0000474	328071986	164029	139443	139404	52	0.99826	20.13	Cycle 6
COV20R0000475	343958603	174121	147635	147625	51	0.998294	17.38	Cycle 6
COV20R0000476	354731040	855970	602559	602541	50	0.998327	14.65	Cycle 6
COV20R0000477	342128640	17537	15943	15877	91	0.996956	20.49	Cycle 6
COV20R0000478	351467189	11040	10053	10048	898	0.969958	20.85	Cycle 6
COV20R0000479	371857429	8090	7452	7419	718	0.975979	21.83	Cycle 6
COV20R0000480	374663312	363626	298556	298532	49	0.998361	16.65	Cycle 6
COV20R0000481	364595635	17279	15778	15752	57	0.998093	21.87	Cycle 5
COV20R0000482	339279543	38892	34915	34906	54	0.998193	21.41	Cycle 5
COV20R0000483	295843087	8054	7187	7171	646	0.978388	24.34	Cycle 5
COV20R0000484	335723810	1110864	799560	799533	49	0.998361	16.31	Cycle 5
COV20R0000485	338210172	70228	62272	62232	52	0.99826	20.58	Cycle 5
COV20R0000486	333209451	97954	84125	84111	52	0.99826	20.28	Cycle 5
COV20R0000487	396702454	21296	19439	19427	58	0.99806	19.57	Cycle 6
COV20R0000488	349980271	4082	3727	3723	8496	0.715767	23.79	Cycle 6
COV20R0000489	363170244	8531	7566	7531	739	0.975277	22.95	Cycle 6
COV20R0000490	347093448	4174739	2601141	2600997	49	0.998361	13.1	Cycle 6
COV20R0000491	351510718	4747	4217	4172	5572	0.813589	23.41	Cycle 6
COV20R0000492	322476266	3997	3472	3451	7051	0.76411	22.87	Cycle 6
COV20R0000493	445294273	330774	284022	283953	51	0.998294	18.84	Cycle 6
COV20R0000494	339845517	1460489	1102411	1102323	49	0.998361	16.33	Cycle 6
COV20R0000495	348615482	5936765	3718164	3717676	48	0.998394	15.64	Cycle 6
COV20R0000496	332763940	398770	334368	334281	49	0.998361	19.35	Cycle 6
COV20R0000497	335160298	1457276	1108748	1108531	49	0.998361	17.71	Cycle 6
COV20R0000498	329608593	19372754	9549023	9548394	46	0.998461	13.57	Cycle 6
COV20R0000499	339250679	68862	61393	61326	53	0.998227	21.98	Cycle 6
COV20R0000500	333048642	1842653	1366404	1366271	49	0.998361	16.83	Cycle 6
COV20R0000501	341953740	13864	12343	12269	54	0.998193	24.46	Cycle 6
COV20R0000502	307689345	49453	43910	43849	53	0.998227	22.65	Cycle 6
COV20R0000503	330303589	132323	116474	116420	52	0.99826	20.8	Cycle 6
COV20R0000504	343015996	72445	64720	64549	53	0.998227	21.68	Cycle 6
COV20R0000505	364478788	1257409	923917	923834	49	0.998361	17.64	Cycle 6
COV20R0000506	336760176	119391	105321	105282	51	0.998294	20.84	Cycle 6
COV20R0000507	306111452	2268111	1507921	1507788	48	0.998394	16.47	Cycle 6
COV20R0000508	362122629	1633167	1133479	1133361	49	0.998361	16.92	Cycle 6
COV20R0000509	352329765	1597253	1126065	1125826	49	0.998361	18.2	Cycle 6
COV20R0000510	367600781	107751	92551	92442	52	0.99826	21.79	Cycle 6
COV20R0000511	349761218	92280	81099	80994	52	0.99826	22.05	Cycle 6
COV20R0000512	400582579	8789170	4501298	4501079	44	0.998528	14.64	Cycle 6
COV20R0000513	301776438	108065	95754	95691	52	0.99826	20.52	Cycle 6
COV20R0000514	254157716	436440	357463	357410	50	0.998327	19.33	Cycle 6
COV20R0000515	321695356	97254	86224	86192	52	0.99826	21.01	Cycle 6
COV20R0000516	326879236	81593	72945	72923	52	0.99826	22.47	Cycle 5
COV20R0000517	330357062	337994	267836	267781	50	0.998327	20.42	Cycle 5
COV20R0000518	282858548	222465	171786	171654	52	0.99826	20.46	Cycle 6
COV20R0000519	408319804	18654	16954	16945	66	0.997792	20.33	Cycle 6
COV20R0000520	455542212	14011	12711	12703	192	0.993577	20.61	Cycle 6
COV20R0000521	354631958	901059	602815	602463	49	0.998361	14.4	Cycle 6
COV20R0000522	382333481	42607	39045	39036	56	0.998127	18.61	Cycle 6
COV20R0000523	366901272	15664	14565	14551	92	0.996922	20.3	Cycle 6
COV20R0000524	336714656	51618	46505	46476	53	0.998227	21.37	Cycle 5
COV20R0000525	340439006	7758	7121	7099	713	0.976147	23.86	Cycle 5
COV20R0000526	307061783	328542	274639	274570	51	0.998294	19.25	Cycle 6
COV20R0000527	342971813	26776	24564	24543	56	0.998127	22.33	Cycle 6
COV20R0000528	277539512	1156019	843696	843618	49	0.998361	16.2	Cycle 6
COV20R0000529	417869049	129661	114527	114505	51	0.998294	18.27	Cycle 5
COV20R0000530	398541042	17220	16023	16014	100	0.996655	21.1	Cycle 5
COV20R0000531	401503807	1177990	834848	834812	49	0.998361	14.33	Cycle 5
COV20R0000532	167575564	622	549	541	29057	0.0279014	23.56	Cycle 5
COV20R0000533	340861897	1934	1775	1765	20599	0.310863	23.54	Cycle 5
COV20R0000534	398170692	41198	37436	37427	53	0.998227	18.93	Cycle 5
COV20R0000535	391193580	5279	4936	4931	3659	0.877589	21.73	Cycle 5
COV20R0000536	380958171	15909	14761	14754	313	0.989529	19.36	Cycle 5
COV20R0000537	276373332	292852	256647	256630	51	0.998294	16.28	Cycle 5
COV20R0000538	359421388	18406	16853	16837	59	0.998026	20.46	Cycle 5
COV20R0000539	392590798	1060000	842646	842614	49	0.998361	14.46	Cycle 5
COV20R0000540	327253383	44401	40505	40490	53	0.998227	18.66	Cycle 5
COV20R0000541	357389757	119022	106005	105988	50	0.998327	16.96	Cycle 5
COV20R0000542	367870268	363684	309868	309835	49	0.998361	16.37	Cycle 5
COV20R0000543	397089809	46460	42325	42289	53	0.998227	18.21	Cycle 5
COV20R0000544	359079483	499308	415603	415574	50	0.998327	15.34	Cycle 5
COV20R0000545	269870907	5018	4612	4599	2309	0.922753	23.42	Cycle 7
COV20R0000546	350754860	13815	12705	12691	57	0.998093	22.38	Cycle 7
COV20R0000547	399163378	4421	4055	4036	8175	0.726506	21.85	Cycle 3
COV20R0000548	259183764	41176	37575	37567	54	0.998193	17.81	Cycle 3
COV20R0000549	373329372	21357	19465	19448	70	0.997658	18.76	Cycle 3
COV20R0000550	383300015	40622	37182	37163	55	0.99816	19.46	Cycle 3
COV20R0000551	323582185	719881	591990	591968	50	0.998327	14.36	Cycle 3
COV20R0000552	396723467	17984	16516	16496	60	0.997993	20.49	Cycle 3
COV20R0000553	384242677	23977	21944	21935	69	0.997692	19.61	Cycle 3
COV20R0000554	406332713	11346	10405	10398	166	0.994446	21.58	Cycle 3
COV20R0000555	376513694	683	484	422	29891	0	17.6	Cycle 7
COV20R0000556	353030671	122644	107080	107054	50	0.998327	19.42	Cycle 7
COV20R0000557	333987907	1538127	1036794	1036708	49	0.998361	17.71	Cycle 7
COV20R0000558	366972866	6841	6159	6129	1085	0.963701	23.62	Cycle 7
COV20R0000559	337446229	24331	22261	22250	56	0.998127	20.5	Cycle 7
COV20R0000560	409462709	51961	46818	46808	52	0.99826	19.72	Cycle 7
COV20R0000561	292577868	144500	126045	126036	51	0.998294	18.28	Cycle 7
COV20R0000562	393229022	218612	184205	184190	50	0.998327	18.27	Cycle 7
COV20R0000563	359809325	523856	413345	413315	50	0.998327	17.33	Cycle 3
COV20R0000564	339021648	754852	563663	563596	50	0.998327	16.61	Cycle 3
COV20R0000565	371828452	965119	690823	690742	49	0.998361	15.61	Cycle 3
COV20R0000566	345859314	1062832	771807	771769	49	0.998361	16.93	Cycle 3
COV20R0000567	351049876	2340216	1456698	1456579	49	0.998361	14.76	Cycle 3
COV20R0000568	383925007	7372769	3644998	3644859	46	0.998461	13.4	Cycle 3
COV20R0000569	349793434	30832	28424	28415	55	0.99816	20.59	Cycle 3
COV20R0000570	362040322	266138	224732	224597	51	0.998294	18.49	Cycle 3
COV20R0000571	312990531	2349720	1516638	1516305	49	0.998361	15.18	Cycle 3
COV20R0000572	331322900	6561649	3357211	3356954	49	0.998361	14.17	Cycle 3
COV20R0000573	345801856	231611	192801	192782	51	0.998294	18.15	Cycle 4
COV20R0000574	356999250	24043	22021	22004	58	0.99806	21.56	Cycle 4
COV20R0000575	364112383	260279	211734	211723	52	0.99826	16.64	Cycle 4
COV20R0000576	371298247	632485	476464	476442	49	0.998361	16.53	Cycle 4
COV20R0000577	361330280	9349	8576	8564	539	0.981968	22.97	Cycle 4
COV20R0000578	369342538	71347	64132	64122	52	0.99826	19.98	Cycle 4
COV20R0000579	370342367	219457	186684	186644	51	0.998294	18.52	Cycle 4
COV20R0000580	344472544	4303762	2311982	2311885	49	0.998361	13.92	Cycle 4
COV20R0000581	369691938	2037422	1286869	1286790	49	0.998361	14.89	Cycle 4
COV20R0000582	356069763	119575	105374	105363	51	0.998294	19.59	Cycle 4
COV20R0000583	377803155	772582	577904	577838	49	0.998361	16.47	Cycle 4
COV20R0000584	342994779	7174	6479	6473	3183	0.893513	23.33	Cycle 4
COV20R0000585	393524004	188027	160457	160439	51	0.998294	16.69	Cycle 4
COV20R0000586	351553551	5364	4877	4850	2730	0.908668	24.01	Cycle 4
COV20R0000587	418406240	4386	3949	3928	4733	0.841658	23.47	Cycle 4
COV20R0000588	353269065	6771	6137	6120	1518	0.949215	23.93	Cycle 4
COV20R0000589	279524864	683989	526737	526704	49	0.998361	16	Cycle 4
COV20R0000590	388322524	9262	8450	8305	173	0.994212	23.44	Cycle 7
COV20R0000591	385800031	584403	450980	450769	49	0.998361	18.7	Cycle 3
COV20R0000592	354454955	394618	310639	310424	50	0.998327	19.7	Cycle 3
COV20R0000593	392455728	10889599	4943712	4943359	42	0.998595	15.23	Cycle 3
COV20R0000594	373415764	41457	36071	36038	54	0.998193	22.73	Cycle 3
COV20R0000595	296085124	29822	26981	26215	56	0.998127	22.61	Cycle 3
COV20R0000596	349807173	44674	39588	39013	56	0.998127	22.7	Cycle 3
COV20R0000597	155408603	143902	124193	124162	52	0.99826	20.56	Cycle 3
COV20R0000598	365004729	70351	60855	60805	53	0.998227	22.52	Cycle 3
COV20R0000599	368077951	661496	502381	501789	51	0.998294	18.62	Cycle 3
COV20R0000600	403478128	55803	49797	49791	54	0.998193	19.45	Cycle 3
COV20R0000601	317790269	3963	3616	3605	5501	0.815965	23.69	Cycle 3
COV20R0000602	316627487	2651189	1717731	1717638	49	0.998361	14.29	Cycle 3
COV20R0000603	275297603	27101	25047	25035	56	0.998127	19.83	Cycle 3
COV20R0000604	606938104	379386	310749	310669	50	0.998327	17.16	Cycle 3
COV20R0000605	529249473	132911	111679	111601	52	0.99826	20.9	Cycle 3
COV20R0000606	292901713	819691	612412	612324	49	0.998361	17.16	Cycle 3
COV20R0000607	257634636	42890	39073	38976	54	0.998193	20.75	Cycle 3
COV20R0000608	519211935	16082	14723	14666	62	0.997926	23.2	Cycle 3
COV20R0000609	279138927	12879	11626	11592	69	0.997692	23.33	Cycle 3
COV20R0000610	316642062	173100	151555	151514	51	0.998294	18.78	Cycle 3
COV20R0000611	282415948	13238	12150	12107	74	0.997524	23.67	Cycle 3
COV20R0000612	284812785	117827	104700	104645	51	0.998294	18.73	Cycle 3
COV20R0000613	279404090	6613	6006	5952	751	0.974875	23.82	Cycle 3
COV20R0000614	245924695	25627	22843	22790	55	0.99816	21.6	Cycle 3
COV20R0000615	602514184	23590	21330	21242	54	0.998193	22.61	Cycle 3
COV20R0000616	317451215	203149	170569	170375	51	0.998294	19.61	Cycle 3
COV20R0000617	289688169	286273	244589	244561	51	0.998294	17.3	Cycle 3
COV20R0000618	300381217	50996	46742	46700	54	0.998193	20.55	Cycle 3
COV20R0000619	222924743	58004	33910	32509	200	0.993309	18.94	Cycle 3
COV20R0000620	296382520	49051	43478	43357	53	0.998227	21.73	Cycle 3
COV20R0000621	642077274	228164	194604	194546	49	0.998361	19.34	Cycle 3
COV20R0000622	547484541	367365	298302	298217	49	0.998361	18.71	Cycle 3
COV20R0000623	308405046	969818	694231	694146	49	0.998361	15.61	Cycle 3
COV20R0000624	263739447	5336	4986	4973	1931	0.935399	22.66	Cycle 3
COV20R0000625	294722260	3131619	2013618	2013289	49	0.998361	15.48	Cycle 3
COV20R0000626	315501481	11688	10721	10704	67	0.997759	23.72	Cycle 3
COV20R0000627	327421974	6779829	3706775	3706541	47	0.998428	13.61	Cycle 3
COV20R0000628	268191878	9076	8320	8284	277	0.990733	23.7	Cycle 3
COV20R0000629	309298698	485391	389968	389947	51	0.998294	16.36	Cycle 3
COV20R0000630	720403194	11121	10170	10064	72	0.997591	23.58	Cycle 3
COV20R0000631	348313997	783446	608770	608706	50	0.998327	17.05	Cycle 3
COV20R0000632	331413384	224860	193205	193177	51	0.998294	17.43	Cycle 3
COV20R0000633	358779618	555868	439444	439418	51	0.998294	16.38	Cycle 3
COV20R0000634	323059204	4402603	2592229	2592092	49	0.998361	14.22	Cycle 3
COV20R0000635	371038362	39707	36053	36020	56	0.998127	20.12	Cycle 3
COV20R0000636	629020798	66603	59290	59208	53	0.998227	21.17	Cycle 3
COV20R0000637	271730299	2694	2044	1529	26439	0.115486	21.34	Cycle 3
COV20R0000638	360195623	28948	26181	26136	56	0.998127	21.29	Cycle 3
COV20R0000639	376466393	104062	91169	91059	52	0.99826	21.48	Cycle 3
COV20R0000640	358012121	2131760	1424518	1424443	49	0.998361	15.31	Cycle 3
COV20R0000641	230276911	21628126	9299697	9299076	39	0.998695	13.37	Cycle 3
COV20R0000642	321451134	3251449	2053984	2053786	49	0.998361	15.54	Cycle 3
COV20R0000643	336922782	863447	659283	659205	49	0.998361	17.55	Cycle 3
COV20R0000644	550644101	188536	148349	147976	52	0.99826	22.4	Cycle 3
COV20R0000645	320481300	228171	193197	193130	51	0.998294	19.86	Cycle 3
COV20R0000646	346923905	245537	209179	209130	51	0.998294	19.36	Cycle 3
COV20R0000647	294214187	47154	43033	42998	53	0.998227	20.86	Cycle 3
COV20R0000648	339202671	25962	23257	23211	54	0.998193	22.94	Cycle 3
COV20R0000649	262355736	3579626	2384489	2384157	49	0.998361	15.49	Cycle 3
COV20R0000650	263676566	10318	9451	9392	250	0.991636	24.36	Cycle 3
COV20R0000651	540244145	28969	26013	25771	71	0.997625	23.81	Cycle 3
COV20R0000652	263287277	15109	13869	13781	118	0.996052	23.58	Cycle 3
COV20R0000653	311422966	8999	8270	8255	632	0.978857	22.5	Cycle 3
COV20R0000654	258559194	1932268	1385413	1385233	49	0.998361	16.87	Cycle 3
COV20R0000655	235561531	24139	20922	20484	55	0.99816	24.11	Cycle 4
COV20R0000656	282263577	39093	34711	34121	53	0.998227	23.66	Cycle 4
COV20R0000657	266103595	1573307	1136162	1135784	49	0.998361	17.52	Cycle 4
COV20R0000658	361088865	156476	123912	123483	51	0.998294	22.13	Cycle 4
COV20R0000659	407505517	304465	239902	239148	51	0.998294	20.47	Cycle 4
COV20R0000660	245804124	1522647	1059119	1058708	48	0.998394	18.06	Cycle 4
COV20R0000661	277725447	18079	16336	16221	56	0.998127	23.54	Cycle 4
COV20R0000662	692615193	33765	30728	30635	54	0.998193	22.34	Cycle 3
COV20R0000663	499849959	188639	166217	166155	51	0.998294	18.53	Cycle 3
COV20R0000664	535068006	1439023	1027827	1027475	49	0.998361	18.76	Cycle 3
COV20R0000665	199817111	142425	125708	125568	52	0.99826	20.27	Cycle 3
COV20R0000666	200647807	793779	623819	623666	49	0.998361	18.55	Cycle 3
COV20R0000667	362899232	13244	11942	11866	135	0.995484	24.34	Cycle 3
COV20R0000668	392061483	1498792	1120548	1120464	49	0.998361	16.48	Cycle 3
COV20R0000669	407301797	1428769	1081506	1081402	49	0.998361	15.65	Cycle 3
COV20R0000670	459779496	9800	8931	8896	110	0.99632	23.01	Cycle 3
COV20R0000671	308027811	11088	10183	10140	196	0.993443	22.62	Cycle 3
COV20R0000672	427322062	105750	94766	94729	52	0.99826	20.19	Cycle 3
COV20R0000673	499388168	318506	270630	270579	50	0.998327	17.71	Cycle 3
COV20R0000674	358841366	253846	218906	218822	51	0.998294	18.91	Cycle 3
COV20R0000675	411141553	53960	48613	48573	53	0.998227	20.61	Cycle 3
COV20R0000676	440747535	66154	59464	59392	53	0.998227	20.64	Cycle 3
COV20R0000677	245231983	127254	113900	113882	52	0.99826	18.5	Cycle 3
COV20R0000678	243876663	18247	16777	16769	61	0.997959	20.25	Cycle 3
COV20R0000679	263554544	7114	6596	6574	682	0.977184	22.42	Cycle 3
COV20R0000680	221184850	31448	28674	28662	54	0.998193	19.3	Cycle 3
COV20R0000681	301462879	2832178	1874984	1874903	48	0.998394	14.54	Cycle 3
COV20R0000682	294395203	735400	578570	578535	51	0.998294	16.23	Cycle 3
COV20R0000685	312837125	20741	19244	19235	58	0.99806	21.27	Cycle 3
COV20R0000686	637687410	8847	8168	8108	301	0.98993	24.43	Cycle 3
COV20R0000687	336900279	18612	17287	17224	57	0.998093	22.65	Cycle 3
COV20R0000688	690006930	288497	242989	242964	51	0.998294	18.56	Cycle 3
COV20R0000689	293948782	38891	35556	35529	53	0.998227	21.68	Cycle 3
COV20R0000690	301802570	13252	12311	12298	73	0.997558	21.75	Cycle 3
COV20R0000691	303899982	176296	153362	153337	51	0.998294	18.41	Cycle 3
COV20R0000692	290168929	78983	71152	71116	52	0.99826	20.23	Cycle 3
COV20R0000693	527944806	216078	185988	185933	51	0.998294	18.74	Cycle 3
COV20R0000694	292476609	35665	32738	32705	54	0.998193	21.13	Cycle 3
COV20R0000695	272428428	59900	54704	54681	53	0.998227	20.5	Cycle 3
COV20R0000696	656491547	15094	13661	13629	72	0.997591	23.41	Cycle 3
COV20R0000697	413415688	443583	354653	354618	50	0.998327	17.11	Cycle 3
COV20R0000698	376766183	1283447	912976	912793	49	0.998361	17.38	Cycle 3
COV20R0000699	353163833	185499	157805	157761	51	0.998294	20.19	Cycle 3
COV20R0000700	311038014	38643629	13105460	13104322	40	0.998662	13.51	Cycle 3
COV20R0000701	312064456	549021	403083	402930	50	0.998327	20.71	Cycle 3
COV20R0000702	360881743	1856583	1183285	1182944	49	0.998361	18.76	Cycle 3
COV20R0000703	384546326	337037	280319	280266	51	0.998294	19.25	Cycle 3
COV20R0000704	387059878	5639986	3018559	3018149	47	0.998428	15.53	Cycle 3
COV20R0000705	190894414	23577	20050	19942	54	0.998193	24.19	Cycle 3
COV20R0000706	397253071	5487476	2889036	2888831	47	0.998428	15.62	Cycle 3
COV20R0000707	368135208	261137	220558	220496	51	0.998294	19.19	Cycle 3
COV20R0000708	342496322	4299192	2417343	2417169	47	0.998428	15.53	Cycle 3
COV20R0000709	395912257	3042	2324	2293	18034	0.396675	20.3	Cycle 7
COV20R0000710	360135695	141018	120693	120666	53	0.998227	20.77	Cycle 7
COV20R0000711	437211874	262535	221953	221935	50	0.998327	20.55	Cycle 7
COV20R0000712	403057398	1637607	1104961	1104860	49	0.998361	16.81	Cycle 7
COV20R0000713	378571696	790890	598773	598748	49	0.998361	16.69	Cycle 7
COV20R0000714	403737643	11822	10814	10788	263	0.991201	23.35	Cycle 7
COV20R0000715	351140947	768332	587614	587538	49	0.998361	18.2	Cycle 7
COV20R0000716	367031382	9126	8435	8414	262	0.991235	23.4	Cycle 7
COV20R0000717	376551460	3117	2854	2822	11438	0.617343	24.12	Cycle 7
COV20R0000718	410547391	6593	6037	6014	1471	0.950788	23.78	Cycle 7
COV20R0000719	331314900	416324	339541	339507	50	0.998327	18.34	Cycle 7
COV20R0000720	285763321	35610	32147	32068	53	0.998227	22.48	Cycle 7
COV20R0000721	354816937	12754	11728	11699	63	0.997892	23.25	Cycle 7
COV20R0000722	337680466	425781	347354	347308	49	0.998361	18.31	Cycle 7
COV20R0000723	365099601	133210	115665	115561	51	0.998294	20.3	Cycle 7
COV20R0000724	294861348	51381	45935	45871	52	0.99826	21.68	Cycle 7
COV20R0000725	333034955	17654	15375	15251	79	0.997357	24.45	Cycle 7
COV20R0000726	407983948	150194	130295	130260	51	0.998294	17.62	Cycle 7
COV20R0000727	428494453	62353	56197	56174	53	0.998227	19.54	Cycle 7
COV20R0000728	352705299	153128	128580	128487	57	0.998093	21.38	Cycle 4
COV20R0000729	333058849	234895	198758	198688	52	0.99826	20.7	Cycle 4
COV20R0000730	315344624	553374	429550	429458	51	0.998294	20.07	Cycle 4
COV20R0000731	405317971	621213	474530	474501	49	0.998361	15.86	Cycle 3
COV20R0000732	345619762	6028	5482	5451	1243	0.958416	23.44	Cycle 3
COV20R0000733	381969108	125897	110537	110510	51	0.998294	18.59	Cycle 3
COV20R0000734	409200914	150861	132266	132195	51	0.998294	18.69	Cycle 3
COV20R0000735	305314151	12503268	5561806	5561539	44	0.998528	12.3	Cycle 3
COV20R0000736	385042551	5487	4857	4841	2383	0.920277	24.5	Cycle 3
COV20R0000737	313864785	2382516	1491645	1491591	49	0.998361	14.35	Cycle 3
COV20R0000738	351029832	96715	86413	86386	53	0.998227	19.89	Cycle 3
COV20R0000739	394930309	240895	204082	204048	51	0.998294	17.94	Cycle 3
COV20R0000740	411854599	793529	590505	590454	49	0.998361	16.64	Cycle 3
COV20R0000741	378173879	21479	19739	19709	56	0.998127	21.97	Cycle 3
COV20R0000742	406984698	3785262	2153931	2153841	49	0.998361	13.41	Cycle 3
COV20R0000743	337025367	4856277	2540882	2540793	49	0.998361	12.13	Cycle 3
COV20R0000744	397001788	687642	512847	512829	50	0.998327	15.57	Cycle 3
COV20R0000745	350037915	12929	11854	11712	60	0.997993	22.16	Cycle 3
COV20R0000746	348847644	11551	10557	10393	144	0.995182	22.63	Cycle 3
COV20R0000747	375988084	18736	17332	17150	56	0.998127	21.61	Cycle 3
COV20R0000748	326378893	255526	220128	219949	51	0.998294	17.63	Cycle 3
COV20R0000749	350362059	45964	42028	41860	53	0.998227	19.51	Cycle 3
COV20R0000750	373723172	7995	7149	6950	957	0.967984	22.34	Cycle 3
COV20R0000751	361447685	136560	121705	121551	52	0.99826	18.68	Cycle 3
COV20R0000752	365568707	103986	93770	93586	53	0.998227	20.41	Cycle 3
COV20R0000753	410132859	6032735	3231380	3230716	48	0.998394	12.59	Cycle 3
COV20R0000754	372935223	2806333	1808910	1808692	49	0.998361	14.66	Cycle 3
COV20R0000755	345608742	9964335	5133138	5132820	46	0.998461	13.25	Cycle 3
COV20R0000756	334642527	294361	251212	251063	51	0.998294	17.16	Cycle 4
COV20R0000757	374681473	153961	135747	135540	52	0.99826	17.53	Cycle 3
COV20R0000758	396788453	492999	394218	393976	50	0.998327	17.16	Cycle 3
COV20R0000759	380277861	5145	4456	4289	4320	0.855475	23.4	Cycle 3
COV20R0000760	354510005	287513	243740	243526	50	0.998327	18.72	Cycle 7
COV20R0000761	374946775	49261	45050	45009	53	0.998227	21.14	Cycle 7
COV20R0000762	376609180	71765	65319	65285	53	0.998227	20.32	Cycle 7
COV20R0000763	344070053	102911	91475	91427	51	0.998294	20.68	Cycle 7
COV20R0000764	371527105	147493	131425	131362	51	0.998294	19.29	Cycle 7
COV20R0000765	337576372	17928	16380	16349	52	0.99826	23.48	Cycle 7
COV20R0000766	376855967	1718793	1193072	1193009	49	0.998361	16.32	Cycle 7
COV20R0000767	362081511	292420	248684	248659	51	0.998294	18.65	Cycle 7
COV20R0000768	366828787	14775	13628	13590	67	0.997759	23.14	Cycle 3
COV20R0000769	403016843	6902	6298	6274	1513	0.949383	24.39	Cycle 3
COV20R0000770	363418740	514677	414100	414062	63	0.997892	16.83	Cycle 3
COV20R0000771	327854742	37589	34147	34079	53	0.998227	22.42	Cycle 3
COV20R0000772	389671644	147966	131248	131207	52	0.99826	19.42	Cycle 3
COV20R0000773	350840739	11645	10362	10311	90	0.996989	24.22	Cycle 3
COV20R0000774	363896287	141227	125224	125198	51	0.998294	19.36	Cycle 3
COV20R0000775	395060096	10016	9254	9226	251	0.991603	23.84	Cycle 7
COV20R0000776	302633316	9629900	4813099	4812847	47	0.998428	13.78	Cycle 7
COV20R0000777	336453982	575773	467929	467769	50	0.998327	18.51	Cycle 7
COV20R0000778	345264221	6489	5883	5850	1757	0.94122	23.72	Cycle 7
COV20R0000779	362748792	174985	153291	153229	50	0.998327	18.7	Cycle 7
COV20R0000780	357191159	12561	11596	11542	81	0.99729	23.01	Cycle 7
COV20R0000781	395824682	74998	68180	68128	53	0.998227	19.72	Cycle 7
COV20R0000782	375110986	90724	81432	81404	52	0.99826	18.39	Cycle 7
COV20R0000783	389599025	69144	60740	58484	53	0.998227	20.13	Cycle 7
COV20R0000784	402519815	14429	13184	13102	62	0.997926	23.99	Cycle 3
COV20R0000785	351479030	26163	23440	23368	53	0.998227	23.91	Cycle 3
COV20R0000786	353941649	51211	46070	45975	53	0.998227	22.13	Cycle 7
COV20R0000787	356394107	13479	12206	12094	80	0.997324	24.4	Cycle 7
COV20R0000788	347410139	99254	87175	87105	53	0.998227	20.84	Cycle 7
COV20R0000789	321492361	9202801	4849891	4849644	47	0.998428	13.28	Cycle 7
COV20R0000790	373678601	157429	138038	137978	51	0.998294	19.64	Cycle 7
COV20R0000791	389370474	9705	8830	8787	152	0.994915	22.72	Cycle 7
COV20R0000792	341822454	30562	27895	27827	54	0.998193	21.82	Cycle 7
COV20R0000793	318537495	71013	64519	64450	53	0.998227	20.54	Cycle 7
COV20R0000794	295923112	118666	102362	102208	51	0.998294	21.48	Cycle 7
COV20R0000795	302281552	595350	482597	482545	50	0.998327	17.49	Cycle 7
COV20R0000796	325838709	14022	12624	12555	80	0.997324	24.34	Cycle 7
COV20R0000797	323568682	4528247	2673516	2673346	47	0.998428	16.23	Cycle 7
COV20R0000798	414177816	1241026	908097	908048	49	0.998361	15.83	Cycle 7
COV20R0000799	344758055	36834	33772	33719	56	0.998127	20.5	Cycle 7
COV20R0000800	394155455	32132	29311	29272	56	0.998127	20.49	Cycle 7
COV20R0000801	354859230	2148263	1450226	1450147	49	0.998361	14.59	Cycle 7
COV20R0000802	380598532	3251	2883	2864	9792	0.67241	23.77	Cycle 7
COV20R0000803	324563619	2514	2179	2155	16360	0.452678	24.19	Cycle 7
COV20R0000804	382898002	17722	16267	16250	55	0.99816	21.35	Cycle 7
COV20R0000805	399783648	110361	96711	96675	53	0.998227	18.74	Cycle 7
COV20R0000806	371949829	12102	10756	10715	412	0.986217	20.54	Cycle 7
COV20R0000807	349019368	7215	6670	6590	715	0.97608	22.66	Cycle 7
COV20R0000808	390112724	1329591	934025	933834	49	0.998361	14.35	Cycle 7
COV20R0000809	368397210	3927	3657	3600	6623	0.778428	22.63	Cycle 7
COV20R0000810	363418568	34295	31575	31536	54	0.998193	21.23	Cycle 7
COV20R0000811	385095871	499981	398554	398527	50	0.998327	15.63	Cycle 7
COV20R0000812	358710594	266756	227046	227018	51	0.998294	17.54	Cycle 7
COV20R0000813	384416968	5669	5342	5328	3512	0.882506	22.9	Cycle 7
COV20R0000814	317711078	915	858	849	27427	0.0824328	24.04	Cycle 7
COV20R0000815	300822218	23815	22106	22086	56	0.998127	18.66	Cycle 7
COV20R0000816	284706651	7800	7286	7277	3074	0.89716	20.53	Cycle 7
COV20R0000817	396448993	18565	17398	17387	58	0.99806	19.93	Cycle 7
COV20R0000818	389680464	45174	41083	41071	54	0.998193	18.58	Cycle 7
COV20R0000819	403097090	2256	2127	2116	18549	0.379445	21.81	Cycle 7
COV20R0000820	351557613	18498	17137	17130	109	0.996353	18.82	Cycle 7
COV20R0000821	365354745	2049	1911	1901	21752	0.272289	22.2	Cycle 7
COV20R0000822	361579997	3315	3165	3156	10574	0.646248	21.67	Cycle 7
COV20R0000823	396311551	2335	2198	2190	17034	0.430129	22.91	Cycle 7
COV20R0000824	311544772	5059	4789	4775	3732	0.875146	22.28	Cycle 7
COV20R0000825	373861202	10679	10004	9995	241	0.991937	20.68	Cycle 7
COV20R0000826	361421259	5229	4864	4855	3498	0.882975	22.24	Cycle 7
COV20R0000827	366665153	13914	12890	12875	100	0.996655	22.61	Cycle 7
COV20R0000828	339909413	2467434	1612830	1612721	49	0.998361	14.57	Cycle 7
COV20R0000829	358924920	59863	53960	53831	53	0.998227	21.52	Cycle 7
COV20R0000830	348260003	884644	676836	676730	49	0.998361	17.54	Cycle 7
COV20R0000831	362820492	796038	617295	617163	50	0.998327	18.55	Cycle 7
COV20R0000832	335776940	6491807	3626887	3626552	48	0.998394	14.18	Cycle 7
COV20R0000833	261306556	73602	65891	65762	53	0.998227	21.39	Cycle 7
COV20R0000834	364496652	814013	625857	625770	49	0.998361	16.34	Cycle 7
COV20R0000835	399405878	365656	303349	303309	49	0.998361	17.76	Cycle 7
COV20R0000836	431380802	154080	137071	137047	52	0.99826	18.89	Cycle 7
COV20R0000837	406839742	8215	7659	7632	391	0.986919	23.7	Cycle 7
COV20R0000838	390852228	33624	31004	30950	54	0.998193	22.79	Cycle 7
COV20R0000839	330309621	8728	8141	8125	697	0.976682	22.35	Cycle 7
COV20R0000840	390060026	64276	58883	58845	53	0.998227	19.74	Cycle 7
COV20R0000841	365089602	45151	40193	39694	53	0.998227	20.52	Cycle 7
COV20R0000842	393730505	4175	3383	3335	10278	0.656151	24.4	Cycle 7
COV20R0000843	434785348	79209	70314	70257	52	0.99826	19.75	Cycle 7
COV20R0000844	374404004	4060	3378	3343	9525	0.681342	24.43	Cycle 7
COV20R0000845	342086686	46857	40129	40011	54	0.998193	22.49	Cycle 7
COV20R0000846	425081991	18397	16262	16207	56	0.998127	22.54	Cycle 7
COV20R0000847	346035024	275199	222850	222305	53	0.998227	20.45	Cycle 7
COV20R0000848	375993345	14894687	6160043	6159454	43	0.998561	15.16	Cycle 7
COV20R0000849	337916074	4708728	2503220	2502822	47	0.998428	16.28	Cycle 7
COV20R0000850	334165938	276362	222334	222153	52	0.99826	20.68	Cycle 7
COV20R0000851	332241040	2902745	1741948	1741751	49	0.998361	16.82	Cycle 7
COV20R0000852	341311826	706628	526030	525890	49	0.998361	19.35	Cycle 7
COV20R0000853	368593382	20443444	7938776	7938242	43	0.998561	13.46	Cycle 7
COV20R0000854	370878741	1841872	1213571	1213426	49	0.998361	17.42	Cycle 7
COV20R0000855	336638159	10768	9147	9035	114	0.996186	24.31	Cycle 7
COV20R0000856	343979506	1081743	761939	761558	49	0.998361	18.7	Cycle 7
COV20R0000857	336186840	72192	64891	64865	52	0.99826	18.47	Cycle 7
COV20R0000858	352491646	1634	1463	1424	23621	0.209762	24.43	Cycle 7
COV20R0000859	360809220	12800	11986	11968	68	0.997725	20.6	Cycle 7
COV20R0000860	379749107	27980	25941	25909	58	0.99806	20.38	Cycle 7
COV20R0000861	366833170	8468	7878	7850	883	0.970459	22.3	Cycle 7
COV20R0000862	386187801	112122	97452	97424	52	0.99826	18.14	Cycle 7
COV20R0000863	366065356	40592	37126	37104	53	0.998227	20.23	Cycle 7
COV20R0000864	330341179	5917	5459	5416	1173	0.960757	23.33	Cycle 7
COV20R0000865	371231308	39193	35849	35498	54	0.998193	21.92	Cycle 7
COV20R0000866	374258549	52380	47691	47608	54	0.998193	20.33	Cycle 7
COV20R0000867	362465625	15391	14221	14191	59	0.998026	22.45	Cycle 7
COV20R0000868	386156325	1451475	989883	989548	49	0.998361	15.64	Cycle 7
COV20R0000869	388644383	12306	11371	11353	76	0.997457	21.87	Cycle 7
COV20R0000870	375011335	16373	15160	15080	62	0.997926	22.37	Cycle 7
COV20R0000871	360809284	3256169	1936194	1935962	48	0.998394	15.52	Cycle 7
COV20R0000872	327889615	16001	14707	14680	67	0.997759	21.74	Cycle 7
COV20R0000873	316318850	1236506	860021	859852	49	0.998361	18.44	Cycle 7
COV20R0000874	307301289	22275	20221	20144	55	0.99816	23.45	Cycle 7
COV20R0000875	369271165	13209	12184	12114	56	0.998127	24.46	Cycle 7
COV20R0000876	336930977	93597	83175	83122	53	0.998227	20.58	Cycle 7
COV20R0000877	382195606	516355	404075	403991	50	0.998327	18.98	Cycle 7
COV20R0000878	335136233	802265	597842	597733	50	0.998327	17.91	Cycle 7
COV20R0000879	376344947	142480	125910	125872	52	0.99826	18.66	Cycle 7
COV20R0000880	340651345	598718	472575	472509	50	0.998327	18.13	Cycle 7
COV20R0000881	394754861	74809	67677	67641	53	0.998227	20.88	Cycle 7
COV20R0000882	381984682	19605	18239	18222	55	0.99816	22.37	Cycle 7
COV20R0000883	379434938	43964	40367	40307	53	0.998227	20.9	Cycle 7
COV20R0000884	381825790	16328	15268	15238	61	0.997959	21.72	Cycle 7
COV20R0000885	364450936	371938	304986	304961	51	0.998294	17.47	Cycle 7
COV20R0000886	407397448	6223	5830	5807	719	0.975946	23.62	Cycle 7
COV20R0000887	369404176	491726	392183	392124	51	0.998294	18.54	Cycle 7
COV20R0000888	376580149	92712	82648	82594	53	0.998227	20.44	Cycle 7
COV20R0000889	321076342	118687	102086	99011	54	0.998193	20.99	Cycle 12
COV20R0000890	338656807	104627	88566	88507	52	0.99826	21.99	Cycle 12
COV20R0000891	299372053	7150067	3555967	3555651	47	0.998428	14.98	Cycle 12
COV20R0000892	312101166	67168	58815	58496	52	0.99826	21.68	Cycle 12
COV20R0000893	197746560	4332261	2296375	2241278	48	0.998394	14.07	Cycle 12
COV20R0000894	352012727	944252	665775	574130	50	0.998327	16.8	Cycle 12
COV20R0000895	308018720	5799004	2773848	2734869	46	0.998461	14.33	Cycle 12
COV20R0000896	322477616	10707	8646	8470	1010	0.966211	14.97	Cycle 12
COV20R0000897	277732170	2387991	1504838	1504714	48	0.998394	16.45	Cycle 12
COV20R0000898	339237165	156178	130912	119492	52	0.99826	19.89	Cycle 12
COV20R0000899	271696907	6248388	3170562	3170162	46	0.998461	15.11	Cycle 12
COV20R0000900	310703344	810621	549219	549156	49	0.998361	17.95	Cycle 12
COV20R0000901	292296926	327893	266306	266206	50	0.998327	20.15	Cycle 12
COV20R0000902	270570011	76904	64849	64799	52	0.99826	21.19	Cycle 12
COV20R0000903	313837229	559075	435747	435686	49	0.998361	17.38	Cycle 11
COV20R0000904	332214345	4538599	2298719	2271849	47	0.998428	15.93	Cycle 13
COV20R0000905	257477301	470725	369755	369632	49	0.998361	18.61	Cycle 13
COV20R0000906	274384269	4969807	2496546	2475728	47	0.998428	13.95	Cycle 13
COV20R0000907	264445935	1787251	1090191	1080969	51	0.998294	17.39	Cycle 13
COV20R0000908	283099812	378842	303918	227356	52	0.99826	19.18	Cycle 13
COV20R0000909	241854495	20545200	7490560	7398368	31	0.998963	13	Cycle 13
COV20R0000910	274315219	2501430	1270985	1235466	47	0.998428	16.57	Cycle 13
COV20R0000911	283941936	121021	99821	41171	59	0.998026	21.27	Cycle 13
COV20R0000912	215556357	261337	215984	164385	52	0.99826	18.77	Cycle 13
COV20R0000913	328725095	1829568	1103866	1082128	49	0.998361	16.6	Cycle 13
COV20R0000914	321645478	435154	328724	310491	51	0.998294	19.47	Cycle 13
COV20R0000915	327037869	221656	177353	177266	50	0.998327	21.23	Cycle 13
COV20R0000916	279102263	949063	686183	686067	49	0.998361	17.37	Cycle 13
COV20R0000917	330390990	323297	255324	255163	51	0.998294	20.05	Cycle 13
COV20R0000918	373424955	174321	146234	59158	54	0.998193	20.81	Cycle 13
COV20R0000919	337800012	89644	71633	2298	27984	0.0637985	15.97	Cycle 13
COV20R0000920	326029259	5566555	2628167	2579539	45	0.998495	14.91	Cycle 13
COV20R0000921	395990922	15166247	5867446	5836620	44	0.998528	13.29	Cycle 13
COV20R0000922	331974252	123637	103491	103395	51	0.998294	21.39	Cycle 13
COV20R0000923	334765242	3511353	1896425	1859482	47	0.998428	15.82	Cycle 13
COV20R0000924	351554370	4357075	2278633	2243357	47	0.998428	15.6	Cycle 13
COV20R0000925	356817205	172264	139368	110619	53	0.998227	20.67	Cycle 13
COV20R0000926	368569550	344395	272947	237320	51	0.998294	20.12	Cycle 13
COV20R0000927	378016621	682612	512702	512297	49	0.998361	18.54	Cycle 14
COV20R0000928	358519090	7635247	3706155	3705324	47	0.998428	15.32	Cycle 14
COV20R0000929	283426552	3939745	2170644	2156394	47	0.998428	15.4	Cycle 14
COV20R0000930	345263066	320610	255419	255346	50	0.998327	20.16	Cycle 14
COV20R0000932	260636090	13215720	4838921	4680679	35	0.998829	17.18	Cycle 14
COV20R0000934	400359529	193283	158181	80710	52	0.99826	21.2	Cycle 14
COV20R0000935	336089145	100893	83307	36291	55	0.99816	21.95	Cycle 14
COV20R0000936	374147884	203686	168756	135780	52	0.99826	20.92	Cycle 14
COV20R0000937	316997407	104418	89121	69213	52	0.99826	20.89	Cycle 14
COV20R0000938	310147514	166946	141837	108532	52	0.99826	19.63	Cycle 14
COV20R0000939	342293350	1525897	1006948	984747	49	0.998361	17.28	Cycle 14
COV20R0000940	298675912	173928	144540	101006	52	0.99826	21.32	Cycle 14
COV20R0000941	285112690	28580060	10303172	10217428	31	0.998963	12.54	Cycle 14
COV20R0000942	296082948	16574576	6832808	6786312	32	0.998929	14.08	Cycle 14
COV20R0000943	290368370	167488	138767	87849	52	0.99826	20.63	Cycle 14
COV20R0000944	345738264	654694	497907	408181	50	0.998327	17.61	Cycle 14
COV20R0000945	370831611	65147	51706	6536	10685	0.642535	18.7	Cycle 14
COV20R0000946	317265335	367383	298986	292688	50	0.998327	19.23	Cycle 14
COV20R0000947	261470762	1947527	1274235	1254746	49	0.998361	15.64	Cycle 14
COV20R0000948	306253649	1882393	1249146	1196011	49	0.998361	16.38	Cycle 15
COV20R0000949	223624809	1080421	740410	540596	51	0.998294	19.49	Cycle 15
COV20R0000950	281495382	11347332	5215476	5063750	40	0.998662	14.29	Cycle 15
COV20R0000951	296866678	596340	467228	428392	49	0.998361	18.37	Cycle 15
COV20R0000952	397140282	1596944	1057877	1029186	49	0.998361	17.56	Cycle 15
COV20R0000953	342529826	403168	333769	287982	52	0.99826	18.49	Cycle 15
COV20R0000954	349167467	222737	187704	145355	52	0.99826	20.47	Cycle 15
COV20R0000955	342446710	106198	94310	94271	51	0.998294	19.76	Cycle 11
COV20R0000956	328494510	37075	32738	27667	60	0.997993	21.81	Cycle 15
COV20R0000957	311199774	57990	50523	44266	54	0.998193	21.34	Cycle 15
COV20R0000958	344161808	180004	152588	109179	52	0.99826	21.5	Cycle 15
COV20R0000959	295826448	1209170	828868	806925	49	0.998361	18.16	Cycle 15
COV20R0000960	319741449	710057	549549	549389	50	0.998327	18.4	Cycle 15
COV20R0000961	322760933	236326	198399	189020	52	0.99826	19.27	Cycle 15
COV20R0000962	289804844	468824	368828	318280	51	0.998294	19.21	Cycle 15
COV20R0000963	305153956	5063225	2809308	2789094	48	0.998394	14.25	Cycle 15
COV20R0000964	326759774	1830112	1233643	1144772	49	0.998361	16.19	Cycle 16
COV20R0000965	325260452	23602248	9348200	9300769	29	0.99903	12.68	Cycle 16
COV20R0000966	362719117	67436	60076	60027	53	0.998227	20.96	Cycle 16
COV20R0000967	364037787	1566838	1009625	965008	49	0.998361	16.23	Cycle 16
COV20R0000968	308712547	107067	92383	92287	52	0.99826	21.25	Cycle 16
COV20R0000969	327611095	157398	135287	135229	51	0.998294	19.83	Cycle 16
COV20R0000970	319818256	243716	202729	174278	52	0.99826	19.29	Cycle 16
COV20R0000971	234138694	8954109	4182732	4146476	47	0.998428	16.51	Cycle 16
COV20R0000972	275824422	119526	99683	99482	52	0.99826	21.86	Cycle 16
COV20R0000973	307027983	300275	238378	238201	51	0.998294	20.5	Cycle 16
COV20R0000974	295180883	4311259	2451024	2449629	48	0.998394	16.62	Cycle 16
COV20R0000975	327472783	7605200	3873753	3872204	48	0.998394	16.07	Cycle 16
COV20R0000976	315253413	387184	305669	260403	51	0.998294	19.37	Cycle 16
COV20R0000977	294682111	298661	240781	240699	52	0.99826	21.14	Cycle 16
COV20R0000978	359166640	32268	29159	29139	56	0.998127	19.88	Cycle 11
COV20R0000979	341519018	2140714	1400870	1400753	50	0.998327	16.4	Cycle 11
COV20R0000980	323685419	795626	609754	609309	50	0.998327	17.75	Cycle 11
COV20R0000981	317407880	1380703	967798	967711	49	0.998361	16.43	Cycle 11
COV20R0000982	353332356	1292002	925060	924871	49	0.998361	17.17	Cycle 11
COV20R0000983	384447955	799442	581659	581620	50	0.998327	15.95	Cycle 11
COV20R0000984	385047086	719267	542081	542042	50	0.998327	16.54	Cycle 11
COV20R0000985	330723211	66989	59803	59780	85	0.997156	19.66	Cycle 8
COV20R0000986	363789071	512066	430693	430631	51	0.998294	17.41	Cycle 8
COV20R0000987	369843431	91455	83562	83543	52	0.99826	19.18	Cycle 8
COV20R0000988	409910271	1854	1648	1640	22757	0.238667	24.33	Cycle 8
COV20R0000989	371342695	262	185	109	29891	0	24.47	Cycle 8
COV20R0000990	400903987	860950	669672	669651	49	0.998361	15.87	Cycle 8
COV20R0000991	365121633	10691	9956	9947	337	0.988726	22.43	Cycle 8
COV20R0000992	409031823	7589	7067	7057	1487	0.950253	21.81	Cycle 8
COV20R0000993	228691894	1540985	1091478	1091239	49	0.998361	15.42	Cycle 8
COV20R0000994	359840650	3560	3271	3253	6453	0.784116	24.35	Cycle 8
COV20R0000996	407778033	37490	34339	34333	56	0.998127	19.7	Cycle 8
COV20R0000997	439947723	3930	3623	3612	9942	0.667392	23.59	Cycle 8
COV20R0000998	364848577	137800	122054	122045	52	0.99826	16.72	Cycle 8
COV20R0000999	336051302	16560	15324	15296	79	0.997357	22.97	Cycle 8
COV20R0001000	384683928	7444	6899	6875	794	0.973437	23.97	Cycle 8
COV20R0001001	320743823	26540	23807	23786	58	0.99806	22.49	Cycle 8
COV20R0001002	384322398	30862	27489	27471	54	0.998193	19.43	Cycle 8
COV20R0001003	383532901	10625	8858	8843	72	0.997591	23.53	Cycle 8
COV20R0001004	404754365	88448	78853	78833	53	0.998227	19.86	Cycle 8
COV20R0001005	286600805	328542	278223	278188	51	0.998294	19.42	Cycle 8
COV20R0001006	364009770	4927113	3071156	3070854	47	0.998428	14.87	Cycle 8
COV20R0001007	278940981	72395815	25465130	25463257	24	0.999197	13.39	Cycle 8
COV20R0001008	278827432	401064	323024	322996	50	0.998327	16.63	Cycle 8
COV20R0001009	254742783	5291572	2920424	2920227	49	0.998361	17.46	Cycle 9
COV20R0001010	313545841	158420	139309	139287	51	0.998294	17.63	Cycle 9
COV20R0001011	401513108	4863530	3040256	3039988	46	0.998461	15.1	Cycle 9
COV20R0001012	349428918	6662	5524	5515	1198	0.959921	24.11	Cycle 9
COV20R0001013	352717053	7447	6106	6082	1376	0.953966	24.24	Cycle 9
COV20R0001014	442100322	1205133	897301	897251	49	0.998361	15.59	Cycle 9
COV20R0001015	340817539	13972	12473	12451	58	0.99806	21.71	Cycle 9
COV20R0001016	408286600	487240	387258	387217	50	0.998327	17.31	Cycle 9
COV20R0001017	400439142	23082	21315	21305	58	0.99806	20.59	Cycle 9
COV20R0001018	371591287	275329	235314	235288	51	0.998294	18.04	Cycle 9
COV20R0001019	366641108	1849568	1303108	1303034	49	0.998361	15.29	Cycle 9
COV20R0001020	347574260	351425	294728	294704	51	0.998294	16.86	Cycle 9
COV20R0001021	374776114	904759	699885	699840	49	0.998361	16.39	Cycle 9
COV20R0001022	366606967	43640	40021	40005	54	0.998193	20.82	Cycle 9
COV20R0001023	382624117	7995	7391	7369	717	0.976013	24.39	Cycle 9
COV20R0001024	340809824	24770	22816	22806	54	0.998193	21.7	Cycle 9
COV20R0001025	303633246	588918	459498	459464	51	0.998294	17.15	Cycle 9
COV20R0001026	351322197	222806	194097	194075	52	0.99826	18.87	Cycle 9
COV20R0001027	368464547	286086	244782	244755	50	0.998327	18.4	Cycle 9
COV20R0001028	371080333	17763	16507	16434	55	0.99816	22.78	Cycle 9
COV20R0001029	379139570	506564	414970	414947	50	0.998327	17.26	Cycle 9
COV20R0001030	342944884	31535	29034	29017	53	0.998227	21.54	Cycle 9
COV20R0001031	320219697	114613	102038	102018	52	0.99826	18.44	Cycle 9
COV20R0001032	339972632	28176	26014	26006	54	0.998193	20.43	Cycle 9
COV20R0001033	318740381	8958	8140	8124	905	0.969723	22.49	Cycle 9
COV20R0001034	369797569	7087	6527	6512	685	0.977083	21.9	Cycle 9
COV20R0001035	402371133	219692	188683	188649	51	0.998294	18.1	Cycle 9
COV20R0001036	318251422	99646	88399	88389	53	0.998227	18.54	Cycle 9
COV20R0001037	357723436	10498	9646	9632	68	0.997725	22.25	Cycle 9
COV20R0001038	338230423	266285	224564	224543	51	0.998294	17.35	Cycle 9
COV20R0001039	339490631	12105	10905	10894	98	0.996721	22.76	Cycle 9
COV20R0001040	398088048	112206	98432	98420	53	0.998227	18.84	Cycle 9
COV20R0001041	370586126	2871382	1609452	1609365	49	0.998361	14.63	Cycle 9
COV20R0001042	351859218	1862546	1237456	1237382	49	0.998361	15.5	Cycle 9
COV20R0001043	353100511	821906	606845	606817	49	0.998361	15.83	Cycle 9
COV20R0001044	361349049	1516545	1030177	1030097	49	0.998361	15.55	Cycle 9
COV20R0001045	382469654	597065	457811	457770	49	0.998361	16.54	Cycle 9
COV20R0001046	371034166	458	285	244	29891	0	21.4	Cycle 9
COV20R0001047	333519516	11216728	5044172	5043853	47	0.998428	13.96	Cycle 9
COV20R0001048	394515570	37798	34177	34148	56	0.998127	21.12	Cycle 9
COV20R0001049	357588761	11088	10114	10007	112	0.996253	24.32	Cycle 9
COV20R0001050	378211877	48599	44095	44067	53	0.998227	21.86	Cycle 9
COV20R0001051	359318705	19073890	7988655	7988151	37	0.998762	12.48	Cycle 9
COV20R0001052	389457846	346548	290319	290295	50	0.998327	18	Cycle 9
COV20R0001053	355362243	31363	28085	28042	55	0.99816	24.09	Cycle 9
COV20R0001054	392194410	18603587	7472245	7471714	41	0.998628	11.85	Cycle 9
COV20R0001055	360197459	53705	48472	48451	53	0.998227	20.25	Cycle 9
COV20R0001056	371026651	196176	167070	167027	53	0.998227	17.95	Cycle 9
COV20R0001057	339131045	215202	179901	179876	49	0.998361	17.12	Cycle 9
COV20R0001058	372445437	98193	87927	87904	52	0.99826	18.97	Cycle 9
COV20R0001059	364339108	69946	63072	63051	53	0.998227	19.55	Cycle 9
COV20R0001060	392430986	779500	586977	586932	50	0.998327	15.58	Cycle 9
COV20R0001061	289325206	188909	155489	155418	51	0.998294	20.93	Cycle 9
COV20R0001062	338964237	38802	33971	33934	53	0.998227	22.12	Cycle 9
COV20R0001063	356313715	116058	99653	99637	52	0.99826	18.53	Cycle 9
COV20R0001064	344960962	12475	11363	11352	81	0.99729	21.55	Cycle 9
COV20R0001065	337109867	6886	6342	6333	973	0.967448	23.62	Cycle 9
COV20R0001066	364889924	6788931	3510746	3510125	47	0.998428	12.39	Cycle 9
COV20R0001067	360848742	2451068	1579935	1579460	48	0.998394	16.35	Cycle 9
COV20R0001068	334490391	42537	38638	38591	55	0.99816	21.83	Cycle 9
COV20R0001069	402383316	214053	185019	185008	53	0.998227	19.21	Cycle 9
COV20R0001070	372155518	59647	53826	53812	53	0.998227	21.4	Cycle 9
COV20R0001071	363051582	849710	621261	621222	49	0.998361	18.17	Cycle 9
COV20R0001072	379746048	392011	309036	309019	51	0.998294	15.52	Cycle 9
COV20R0001073	388333986	20157	18556	18517	60	0.997993	20.93	Cycle 9
COV20R0001074	335889333	152809	131734	131669	51	0.998294	20.58	Cycle 9
COV20R0001075	333725436	34010	29820	29764	55	0.99816	24.1	Cycle 10
COV20R0001076	334906143	1182500	854860	854821	49	0.998361	16.94	Cycle 10
COV20R0001077	328579782	17746	15987	15924	62	0.997926	24.03	Cycle 10
COV20R0001078	386875176	9936	9263	9248	481	0.983908	21.54	Cycle 10
COV20R0001079	395814020	509184	381429	381408	51	0.998294	15.39	Cycle 10
COV20R0001080	376082203	23559	21582	21567	58	0.99806	20.25	Cycle 10
COV20R0001081	164479467	8811	7536	2815	12137	0.593958	23.02	Cycle 3
COV20R0001082	201744614	10922	9825	8322	379	0.987321	23.52	Cycle 3
COV20R0001083	168110230	47920	40149	18899	279	0.990666	20.6	Cycle 3
COV20R0001084	305132854	129822	109076	60176	54	0.998193	17.13	Cycle 3
COV20R0001085	172572135	23611	19199	2052	19859	0.335619	20.55	Cycle 3
COV20R0001086	186048503	24013	20227	7529	2551	0.914657	22.52	Cycle 4
COV20R0001087	140540998	24476	20326	5559	5672	0.810244	23.44	Cycle 4
COV20R0001088	119706623	26712	22348	4710	12611	0.5781	22.51	Cycle 4
COV20R0001089	259009033	73042	62414	59521	52	0.99826	18.56	Cycle 3
COV20R0001090	162342308	18139	15626	9067	834	0.972099	22.7	Cycle 3
COV20R0001091	223030424	190513	155477	152534	50	0.998327	19.51	Cycle 3
COV20R0001092	232060265	19240	17186	16215	223	0.99254	20.74	Cycle 3
COV20R0001093	208715040	1686622	1015607	1010911	49	0.998361	15.75	Cycle 3
COV20R0001094	170351375	19357	17304	16071	57	0.998093	22.53	Cycle 3
COV20R0001095	273534276	36274	31474	26756	61	0.997959	20.84	Cycle 3
COV20R0001096	254033827	2559	1955	1262	25448	0.14864	23.32	Cycle 4

### Sheet: Table S2
Table S2. Information of the 1245 genetic variants identified from the 896 consensus viral assemblies
Position	UAE AF	Type	Region	Nucleotide change	Amino acid change	CNCB AF	P-value
11230	0.203108	missense_variant	nsp6	c.10965G>T	p.Met3655Ile	0.000647557	3.10807e-248
28167	0.18202	missense_variant	ORF8	c.274G>A	p.Glu92Lys	0.000431704	9.83016e-226
29742	0.235294	downstream_gene_variant	S	c.*4358G>A		0.0102746	1.65818e-191
28878	0.211987	missense_variant	N	c.605G>A	p.Ser202Asn	0.000431704	2.31163e-186
28882	0.665927	missense_variant	N	c.608_610delGGGinsAAC	p.ArgGly203LysArg	0.217579	2.15447e-162
28881	0.665927	missense_variant	N	c.608_610delGGGinsAAC	p.ArgGly203LysArg	0.217968	5.11263e-162
27002	0.0932297	synonymous_variant	M	c.480C>T	p.Asp160Asp	8.63409e-05	1.05806e-118
25563	0.0299667	missense_variant	ORF3a	c.171G>T	p.Gln57His	0.304481	2.231e-98
23311	0.0887902	missense_variant	S	c.1749G>T	p.Glu583Asp	0.000820238	1.24977e-96
1059	0.00443951	missense_variant	nsp2	c.794C>T	p.Thr265Ile	0.23502	5.04676e-95
24170	0.0654828	missense_variant	S	c.2608A>G	p.Ile870Val	4.31704e-05	5.98917e-84
7851	0.0688124	missense_variant	nsp3	c.7586C>T	p.Ala2529Val	0.000259023	3.94301e-82
37	0.00110988	upstream_gene_variant	5'UTR	c.-229C>T		0.00107926	9.65874e-47
17859	0.0410655	synonymous_variant	nsp13_ZBD/nsp13_TB/nsp_HEL1core	c.4392T>C	p.Tyr1464Tyr	0.000302193	2.35618e-46
13	0.00332963	upstream_gene_variant	5'UTR	c.-253T>C		0.00112243	3.94064e-46
22546	0.0332963	synonymous_variant	S	c.984A>G	p.Arg328Arg	4.31704e-05	2.9604e-42
11083	0.00221976	missense_variant	nsp6	c.10818G>T	p.Leu3606Phe	0.093723	6.30421e-35
19	0.00110988	upstream_gene_variant	5'UTR	c.-247C>T		0.000690727	2.70798e-32
29402	0.0310766	missense_variant	N	c.1129G>T	p.Asp377Tyr	0.000561216	8.2094e-31
11195	0.0388457	missense_variant	nsp6	c.10930C>T	p.Leu3644Phe	0.00176999	7.40858e-30
4965	0.0277469	missense_variant	nsp3	c.4700C>T	p.Thr1567Ile	0.000345363	1.60875e-29
5812	0.0266371	synonymous_variant	nsp3	c.5547C>T	p.Asp1849Asp	0.000431704	3.87291e-27
14805	0.00110988	synonymous_variant	nsp12	c.1338C>T	p.Tyr446Tyr	0.0638922	2.68116e-24
23873	0.0199778	missense_variant	S	c.2311G>T	p.Ala771Ser	0.000129511	2.10736e-23
21110	0.0199778	missense_variant	nsp16_OMT	c.7643C>T	p.Thr2548Ile	0.000129511	2.10893e-23
8072	0.0277469	missense_variant	nsp3	c.7807A>G	p.Asn2603Asp	0.00107926	7.78954e-23
1430	0.0188679	missense_variant	nsp2	c.1165A>G	p.Asn389Asp	0.000129511	4.91321e-22
26144	0.00110988	missense_variant	ORF3a	c.752G>T	p.Gly251Val	0.0557762	4.74915e-21
29743	0.00443951	downstream_gene_variant	S	c.*4359C>T		0.000431704	3.03681e-20
6466	0.0188679	synonymous_variant	nsp3	c.6201A>G	p.Lys2067Lys	0.000302193	1.28408e-19
8782	0.211987	synonymous_variant	nsp4	c.8517C>T	p.Ser2839Ser	0.109049	1.15334e-18
3373	0.036626	missense_variant	nsp3	c.3108C>A	p.Asp1036Glu	0.00388534	1.1566e-18
6606	0.0210877	missense_variant	nsp3	c.6341C>T	p.Ser2114Phe	0.000690727	1.45422e-18
17747	0.00554939	missense_variant	nsp13_ZBD/nsp13_TB/nsp_HEL1core	c.4280C>T	p.Pro1427Leu	0.0617337	1.72418e-18
28144	0.210877	missense_variant	ORF8	c.251T>C	p.Leu84Ser	0.110473	8.20919e-18
19962	0.0155383	synonymous_variant	nsp15-A1/nsp15B-NendoU	c.6495G>T	p.Thr2165Thr	0.000215852	9.3368e-17
28396	0.0144284	synonymous_variant	N	c.123G>A	p.Arg41Arg	0.000129511	1.30892e-16
12781	0.0244173	synonymous_variant	nsp9	c.12516C>T	p.Tyr4172Tyr	0.00176999	3.66171e-16
9223	0.0321865	synonymous_variant	nsp4	c.8958C>T	p.His2986His	0.00392851	5.28287e-16
27804	0.0210877	synonymous_variant	ORF7b	c.49C>T	p.Leu17Leu	0.00120877	1.59325e-15
22477	0.0144284	synonymous_variant	S	c.915C>T	p.Ser305Ser	0.000215852	1.85548e-15
28580	0.0355161	missense_variant	N	c.307G>T	p.Asp103Tyr	0.00548265	4.45994e-15
13665	0.0210877	synonymous_variant	nsp12	c.198C>T	p.His66His	0.00133828	6.21419e-15
20178	0.0166482	synonymous_variant	nsp15-A1/nsp15B-NendoU	c.6711C>T	p.Val2237Val	0.000561216	8.17981e-15
29708	0.0221976	downstream_gene_variant	S	c.*4324C>T		0.00176999	3.53227e-14
11638	0.0210877	synonymous_variant	nsp6	c.11373T>C	p.Thr3791Thr	0.00159731	6.92831e-14
98	0.0122087	upstream_gene_variant	5'UTR	c.-168C>T		0.000172682	2.6216e-13
12605	0.0110988	missense_variant	nsp8	c.12340A>G	p.Ile4114Val	8.63409e-05	3.15641e-13
19073	0.0122087	missense_variant	nsp14A2_ExoN/nsp14B_NMT	c.5606A>G	p.Asp1869Gly	0.000302193	4.66907e-12
9700	0.0099889	synonymous_variant	nsp4	c.9435C>T	p.Ile3145Ile	8.63409e-05	7.09308e-12
2842	0.0110988	synonymous_variant	nsp3	c.2577C>T	p.Ala859Ala	0.000215852	1.28397e-11
28677	0.0099889	missense_variant	N	c.404C>T	p.Thr135Ile	0.000129511	2.73202e-11
1729	0.00887902	synonymous_variant	nsp2	c.1464G>T	p.Val488Val	4.31704e-05	3.24926e-11
27915	0.0133185	stop_gained	ORF8	c.22G>T	p.Gly8*	0	7.56303e-11
2306	0.0110988	missense_variant	nsp2	c.2041C>T	p.Leu681Phe	0.000302193	7.70109e-11
27600	0.0122087	synonymous_variant	ORF7a	c.207C>T	p.Asp69Asp	0	1.65193e-10
17964	0.0110988	missense_variant	nsp13_ZBD/nsp13_TB/nsp_HEL1core	c.4497G>T	p.Met1499Ile	0.000345363	1.67258e-10
6636	0.0110988	missense_variant	nsp3	c.6371C>T	p.Thr2124Ile	0.000388534	3.39333e-10
14322	0.0099889	synonymous_variant	nsp12	c.855C>T	p.Tyr285Tyr	0.000259023	5.54916e-10
29077	0.0133185	synonymous_variant	N	c.804C>T	p.Tyr268Tyr	0.000863409	7.51582e-10
28868	0.0110988	missense_variant	N	c.595C>T	p.Pro199Ser	0.000474875	1.2033e-09
1230	0.00776915	missense_variant	nsp2	c.965A>G	p.Lys322Arg	8.63409e-05	3.36523e-09
14371	0.00776915	missense_variant	nsp12	c.904G>T	p.Ala302Ser	8.63409e-05	3.3662e-09
21624	0.00776915	missense_variant	S	c.62G>C	p.Arg21Thr	8.63409e-05	3.40127e-09
29253	0.0122087	missense_variant	N	c.980C>T	p.Ser327Leu	0.000820238	5.09896e-09
5230	0.0122087	missense_variant	nsp3	c.4965G>T	p.Lys1655Asn	0.000863409	7.61396e-09
15324	0.00221976	synonymous_variant	nsp12	c.1857C>T	p.Asn619Asn	0.0268952	9.88099e-09
11205	0.00665927	missense_variant	nsp6	c.10940T>G	p.Val3647Gly	4.31704e-05	1.82681e-08
12511	0.00665927	synonymous_variant	nsp8	c.12246T>C	p.Asn4082Asn	4.31704e-05	1.82681e-08
13821	0.00665927	synonymous_variant	nsp12	c.354C>T	p.Leu118Leu	4.31704e-05	1.82681e-08
17058	0.00665927	missense_variant	nsp13_ZBD/nsp13_TB/nsp_HEL1core	c.3591G>T	p.Met1197Ile	4.31704e-05	1.82817e-08
15720	0.0122087	synonymous_variant	nsp12	c.2253C>T	p.Asp751Asp	0.00099292	2.29632e-08
9073	0.00776915	synonymous_variant	nsp4	c.8808C>T	p.Thr2936Thr	0.000172682	2.85977e-08
17247	0.00110988	synonymous_variant	nsp13_ZBD/nsp13_TB/nsp_HEL1core	c.3780T>C	p.Arg1260Arg	0.0217147	7.20207e-08
13860	0.00776915	synonymous_variant	nsp12	c.393C>T	p.Asp131Asp	0.000302193	2.65544e-07
28001	0.00887902	synonymous_variant	ORF8	c.108G>T	p.Pro36Pro	0.000518045	2.99851e-07
28045	0.00887902	missense_variant	ORF8	c.152C>T	p.Ala51Val	0.000518045	2.99945e-07
2561	0.00554939	synonymous_variant	nsp2	c.2296T>C	p.Leu766Leu	4.31704e-05	4.20452e-07
11235	0.00554939	missense_variant	nsp6	c.10970C>T	p.Ala3657Val	4.31704e-05	4.20452e-07
23370	0.00554939	missense_variant	S	c.1808A>G	p.Asn603Ser	4.31704e-05	4.20452e-07
25566	0.00554939	synonymous_variant	ORF3a	c.174C>T	p.Ser58Ser	4.31704e-05	4.20452e-07
2290	0.00554939	synonymous_variant	nsp2	c.2025T>G	p.Val675Val	4.31704e-05	4.20538e-07
29428	0.00554939	synonymous_variant	N	c.1155A>G	p.Arg385Arg	4.31704e-05	4.21233e-07
22432	0.00665927	synonymous_variant	S	c.870C>T	p.Asp290Asp	0.000215852	1.03653e-06
17125	0.00776915	missense_variant	nsp13_ZBD/nsp13_TB/nsp_HEL1core	c.3658C>T	p.Leu1220Phe	0.000431704	1.34347e-06
929	0.00554939	missense_variant	nsp2	c.664A>G	p.Ile222Val	8.63409e-05	1.41678e-06
27996	0.00554939	missense_variant	ORF8	c.103G>T	p.Asp35Tyr	8.63409e-05	1.41707e-06
3176	0.00554939	missense_variant	nsp3	c.2911C>T	p.Pro971Ser	0.000129511	3.63736e-06
1498	0.00554939	synonymous_variant	nsp2	c.1233C>T	p.Phe411Phe	0.000129511	3.6381e-06
4455	0.00554939	missense_variant	nsp3	c.4190C>T	p.Ala1397Val	0.000129511	3.6381e-06
28209	0.00554939	stop_gained	ORF8	c.316G>T	p.Glu106*	0.000129511	3.6381e-06
25624	0.00776915	missense_variant	ORF3a	c.232C>T	p.His78Tyr	0.000561216	4.77713e-06
21998	0.00665927	missense_variant	S	c.436C>T	p.His146Tyr	0.000345363	6.01154e-06
428	0.00443951	missense_variant	nsp1	c.163G>A	p.Glu55Lys	4.31704e-05	9.39806e-06
1856	0.00443951	missense_variant	nsp2	c.1591A>G	p.Ser531Gly	4.31704e-05	9.39806e-06
12167	0.00443951	missense_variant	nsp8	c.11902G>A	p.Val3968Ile	4.31704e-05	9.39806e-06
12295	0.00443951	synonymous_variant	nsp8	c.12030C>T	p.Thr4010Thr	4.31704e-05	9.39806e-06
18837	0.00443951	synonymous_variant	nsp14A2_ExoN/nsp14B_NMT	c.5370T>C	p.Asn1790Asn	4.31704e-05	9.39806e-06
3099	0.00443951	missense_variant	nsp3	c.2834C>A	p.Thr945Asn	4.31704e-05	9.4058e-06
247	0.00443951	upstream_gene_variant	5'UTR	c.-19G>T		4.31704e-05	9.55121e-06
8371	0.0133185	missense_variant	nsp3	c.8106G>T	p.Gln2702His	0.00254706	9.78224e-06
18877	0.0122087	synonymous_variant	nsp14A2_ExoN/nsp14B_NMT	c.5410C>T	p.Leu1804Leu	0.0357451	1.02349e-05
18040	0.00554939	missense_variant	nsp14A2_ExoN/nsp14B_NMT	c.4573G>T	p.Ala1525Ser	0.000215852	1.51716e-05
29779	0.00776915	downstream_gene_variant	S	c.*4395G>T		0.000690727	1.56852e-05
12797	0.00554939	missense_variant	nsp9	c.12532G>A	p.Gly4178Ser	0.000259023	2.67785e-05
21721	0.00554939	synonymous_variant	S	c.159C>T	p.Asp53Asp	0.000259023	2.67785e-05
606	0.00443951	missense_variant	nsp1	c.341T>C	p.Ile114Thr	8.63409e-05	2.7143e-05
20799	0.00443951	synonymous_variant	nsp16_OMT	c.7332T>C	p.Tyr2444Tyr	8.63409e-05	2.7143e-05
22042	0.00443951	synonymous_variant	S	c.480T>C	p.Tyr160Tyr	8.63409e-05	2.7143e-05
27214	0.00443951	missense_variant	ORF6	c.13G>T	p.Val5Phe	8.63409e-05	2.7143e-05
8208	0.00554939	missense_variant	nsp3	c.7943C>T	p.Thr2648Ile	0.000302193	4.4196e-05
10833	0.00443951	missense_variant	nsp5A_3CLpro/nsp5B_3CLpro	c.10568C>T	p.Ala3523Val	0.000129511	6.09725e-05
28531	0.00443951	synonymous_variant	N	c.258C>T	p.Tyr86Tyr	0.000129511	6.09725e-05
28706	0.00443951	missense_variant	N	c.433C>T	p.His145Tyr	0.000129511	6.09823e-05
25244	0.00443951	missense_variant	S	c.3682G>C	p.Val1228Leu	0.000129511	6.10513e-05
4320	0.00887902	missense_variant	nsp3	c.4055C>T	p.Ala1352Val	0.00133828	7.13077e-05
28657	0.00110988	synonymous_variant	N	c.384C>T	p.Asp128Asp	0.0134692	7.3964e-05
23683	0.00554939	synonymous_variant	S	c.2121C>T	p.Tyr707Tyr	0.000388534	0.000103589
19154	0.00443951	missense_variant	nsp14A2_ExoN/nsp14B_NMT	c.5687C>T	p.Thr1896Ile	0.000172682	0.000117398
25472	0.00443951	missense_variant	ORF3a	c.80A>C	p.Asp27Ala	0.000172682	0.000117398
20268	0.0255272	synonymous_variant	nsp15-A1/nsp15B-NendoU	c.6801A>G	p.Leu2267Leu	0.0495597	0.000132677
25429	0.00221976	missense_variant	ORF3a	c.37G>T	p.Val13Leu	0.0150233	0.000136119
11455	0.00554939	synonymous_variant	nsp6	c.11190C>T	p.Ala3730Ala	0.000431704	0.000149538
11782	0.00554939	synonymous_variant	nsp6	c.11517A>G	p.Lys3839Lys	0.000431704	0.000149538
28968	0.00554939	missense_variant	N	c.695G>T	p.Ser232Ile	0.000431704	0.000149652
5869	0.00665927	synonymous_variant	nsp3	c.5604C>T	p.Tyr1868Tyr	0.000777068	0.000184386
9928	0.00332963	missense_variant	nsp4	c.9663G>T	p.Met3221Ile	4.31704e-05	0.000201449
17376	0.00332963	synonymous_variant	nsp13_ZBD/nsp13_TB/nsp_HEL1core	c.3909A>G	p.Thr1303Thr	4.31704e-05	0.000201449
22706	0.00332963	missense_variant	S	c.1144G>T	p.Val382Leu	4.31704e-05	0.000201449
25180	0.00332963	synonymous_variant	S	c.3618T>C	p.Tyr1206Tyr	4.31704e-05	0.000201449
27990	0.00332963	missense_variant	ORF8	c.97G>A	p.Val33Ile	4.31704e-05	0.000201449
19903	0.00332963	missense_variant	nsp15-A1/nsp15B-NendoU	c.6436C>T	p.His2146Tyr	4.31704e-05	0.000201474
24262	0.00332963	missense_variant	S	c.2700G>T	p.Met900Ile	4.31704e-05	0.000201474
27889	0.00332963	upstream_gene_variant	ORF8	c.-5C>T		4.31704e-05	0.000201474
29212	0.00332963	synonymous_variant	N	c.939G>A	p.Ala313Ala	4.31704e-05	0.000201598
19872	0.00332963	synonymous_variant	nsp15-A1/nsp15B-NendoU	c.6405G>A	p.Val2135Val	4.31704e-05	0.000201747
204	0.00443951	upstream_gene_variant	5'UTR	c.-62G>T		0.000215852	0.000207214
16575	0.00554939	synonymous_variant	nsp13_ZBD/nsp13_TB/nsp_HEL1core	c.3108C>T	p.Asp1036Asp	0.000474875	0.000209406
28877	0.00554939	missense_variant	N	c.604_610delAGTAGGGinsTCTAAAC	p.ArgGly203LysArg	0.000474875	0.000209445
22021	0.00554939	missense_variant	S	c.459G>T	p.Met153Ile	0.000474875	0.000209525
16466	0.00554939	missense_variant	nsp13_ZBD/nsp13_TB/nsp_HEL1core	c.2999C>T	p.Pro1000Leu	0.000474875	0.000209884
884	0.0133185	missense_variant	nsp2	c.619C>T	p.Arg207Cys	0.003799	0.000268549
8653	0.0155383	missense_variant	nsp4	c.8388G>T	p.Met2796Ile	0	0.000287993
28948	0.00443951	synonymous_variant	N	c.675C>T	p.Asp225Asp	0.000259023	0.00032642
27920	0.00443951	synonymous_variant	ORF8	c.27C>T	p.Ile9Ile	0.000259023	0.000326573
21	0.00665927	upstream_gene_variant	5'UTR	c.-245C>T		0.000604386	0.000339756
4201	0.00665927	missense_variant	nsp3	c.3936G>T	p.Met1312Ile	0.000906579	0.000361883
16741	0.00554939	missense_variant	nsp13_ZBD/nsp13_TB/nsp_HEL1core	c.3274G>T	p.Val1092Phe	0.000561216	0.000380719
5730	0.00776915	missense_variant	nsp3	c.5465C>T	p.Thr1822Ile	0.00133828	0.000393214
944	0.00332963	missense_variant	nsp2	c.679G>A	p.Gly227Ser	8.63409e-05	0.000484827
12786	0.00332963	missense_variant	nsp9	c.12521C>T	p.Thr4174Ile	8.63409e-05	0.000484827
15924	0.00332963	synonymous_variant	nsp12	c.2457C>T	p.Tyr819Tyr	8.63409e-05	0.000484827
6629	0.00332963	missense_variant	nsp3	c.6364C>T	p.Leu2122Phe	8.63409e-05	0.000484886
25266	0.00332963	missense_variant	S	c.3704G>T	p.Cys1235Phe	8.63409e-05	0.000484886
16733	0.00332963	missense_variant	nsp13_ZBD/nsp13_TB/nsp_HEL1core	c.3266C>T	p.Ser1089Leu	8.63409e-05	0.000484944
26885	0.00443951	synonymous_variant	M	c.363C>T	p.Asn121Asn	0.000302193	0.000493971
26527	0.00665927	missense_variant	M	c.5C>T	p.Ala2Val	0.00099292	0.000538516
12933	0.00332963	missense_variant	nsp9	c.12668C>T	p.Pro4223Leu	0.000129511	0.000933463
14230	0.00332963	missense_variant	nsp12	c.763C>T	p.Pro255Ser	0.000129511	0.000933463
22675	0.00332963	synonymous_variant	S	c.1113C>T	p.Ser371Ser	0.000129511	0.000933463
13994	0.00332963	missense_variant	nsp12	c.527C>T	p.Ala176Val	0.000129511	0.000933574
15895	0.00332963	synonymous_variant	nsp12	c.2428C>T	p.Leu810Leu	0.000129511	0.000933574
3692	0.00443951	missense_variant	nsp3	c.3427G>T	p.Val1143Phe	0.000388534	0.000991626
26735	0.00221976	synonymous_variant	M	c.213C>T	p.Tyr71Tyr	0.0120877	0.00121926
25088	0.00665927	missense_variant	S	c.3526G>T	p.Val1176Phe	0.00125194	0.00146447
2644	0.00332963	synonymous_variant	nsp2	c.2379C>T	p.Ile793Ile	0.000172682	0.00157259
24928	0.00332963	synonymous_variant	S	c.3366G>T	p.Val1122Val	0.000172682	0.00157259
27371	0.00332963	missense_variant	ORF6	c.170C>T	p.Pro57Leu	0.000172682	0.00157259
7749	0.00332963	missense_variant	nsp3	c.7484C>T	p.Thr2495Ile	0.000172682	0.00157277
27247	0.00332963	synonymous_variant	ORF6	c.46C>T	p.Leu16Leu	0.000172682	0.00157277
29509	0.00332963	synonymous_variant	N	c.1236C>T	p.Ser412Ser	0.000172682	0.00157277
25785	0.00665927	missense_variant	ORF3a	c.393G>T	p.Trp131Cys	4.31704e-05	0.00180187
29543	0.00443951	upstream_gene_variant	ORF10	c.-15G>T		0.000518045	0.00226008
2305	0.00332963	missense_variant	nsp2	c.2040G>T	p.Lys680Asn	0.000215852	0.00242222
16045	0.00332963	missense_variant	nsp12	c.2578C>T	p.Leu860Phe	0.000215852	0.00242222
19072	0.00332963	missense_variant	nsp14A2_ExoN/nsp14B_NMT	c.5605G>T	p.Asp1869Tyr	0.000215852	0.00242222
25598	0.00332963	missense_variant	ORF3a	c.206G>T	p.Trp69Leu	0.000215852	0.00242222
10232	0.00332963	missense_variant	nsp5A_3CLpro/nsp5B_3CLpro	c.9967C>T	p.Arg3323Cys	0.000259023	0.00349771
16726	0.00332963	missense_variant	nsp13_ZBD/nsp13_TB/nsp_HEL1core	c.3259C>T	p.His1087Tyr	0.000259023	0.00349851
25658	0.00443951	missense_variant	ORF3a	c.266C>T	p.Thr89Ile	0.000604386	0.00350933
4002	0.00110988	missense_variant	nsp3	c.3737C>T	p.Thr1246Ile	0.00850458	0.00393623
1268	0.00221976	missense_variant	nsp2	c.1003G>A	p.Asp335Asn	4.31704e-05	0.00404388
1931	0.00221976	missense_variant	nsp2	c.1666C>A	p.Gln556Lys	4.31704e-05	0.00404388
1960	0.00221976	synonymous_variant	nsp2	c.1695C>T	p.Ala565Ala	4.31704e-05	0.00404388
3604	0.00221976	synonymous_variant	nsp3	c.3339C>T	p.His1113His	4.31704e-05	0.00404388
5079	0.00221976	missense_variant	nsp3	c.4814C>T	p.Thr1605Ile	4.31704e-05	0.00404388
7328	0.00221976	missense_variant	nsp3	c.7063G>T	p.Ala2355Ser	4.31704e-05	0.00404388
8374	0.00221976	synonymous_variant	nsp3	c.8109A>G	p.Val2703Val	4.31704e-05	0.00404388
13671	0.00221976	synonymous_variant	nsp12	c.204C>T	p.Phe68Phe	4.31704e-05	0.00404388
15656	0.00221976	missense_variant	nsp12	c.2189C>T	p.Thr730Ile	4.31704e-05	0.00404388
27861	0.00221976	missense_variant	ORF7b	c.106G>T	p.Asp36Tyr	4.31704e-05	0.00404388
28973	0.00221976	missense_variant	N	c.700A>T	p.Met234Leu	4.31704e-05	0.00404388
4006	0.00221976	missense_variant	nsp3	c.3741G>T	p.Lys1247Asn	4.31704e-05	0.00404421
8645	0.00221976	missense_variant	nsp4	c.8380C>T	p.His2794Tyr	4.31704e-05	0.00404421
12312	0.00221976	missense_variant	nsp8	c.12047C>T	p.Ala4016Val	4.31704e-05	0.00404421
18682	0.00221976	missense_variant	nsp14A2_ExoN/nsp14B_NMT	c.5215A>G	p.Thr1739Ala	4.31704e-05	0.00404421
18687	0.00221976	synonymous_variant	nsp14A2_ExoN/nsp14B_NMT	c.5220C>T	p.Cys1740Cys	4.31704e-05	0.00404454
22993	0.00221976	missense_variant	S	c.1431C>A	p.Ser477Arg	4.31704e-05	0.0040452
29348	0.00221976	missense_variant	N	c.1075G>A	p.Ala359Thr	4.31704e-05	0.0040452
23230	0.00221976	missense_variant	S	c.1668C>A	p.Asn556Lys	4.31704e-05	0.00404586
22309	0.00221976	missense_variant	S	c.747G>T	p.Leu249Phe	4.31704e-05	0.00404685
25494	0.00221976	synonymous_variant	ORF3a	c.102G>A	p.Thr34Thr	4.31704e-05	0.00405511
224	0.00221976	upstream_gene_variant	5'UTR	c.-42T>C		4.31704e-05	0.00407838
28854	0.0099889	missense_variant	N	c.581C>T	p.Ser194Leu	0.0214125	0.00452482
23401	0.00332963	missense_variant	S	c.1839_1841delGGAinsTGG	p.GlnAsp613HisGly	0.000302193	0.00481129
28093	0.00554939	missense_variant	ORF8	c.200C>T	p.Ser67Phe	0.0011656	0.00526113
3037	0.756937	synonymous_variant	nsp3	c.2772C>T	p.Phe924Phe	0.728285	0.00544277
241	0.760266	upstream_gene_variant	5'UTR	c.-25C>T		0.72889	0.00549474
44	0.00221976	upstream_gene_variant	5'UTR	c.-222C>T		4.31704e-05	0.00577757
14408	0.756937	missense_variant	nsp12	c.941C>T	p.Pro314Leu	0.729451	0.00631127
3096	0.00665927	missense_variant	nsp3	c.2831C>T	p.Ser944Leu	0.00185633	0.00741885
9430	0.00554939	synonymous_variant	nsp4	c.9165C>T	p.Ile3055Ile	0.00129511	0.00756624
8179	0.00332963	synonymous_variant	nsp3	c.7914G>A	p.Arg2638Arg	0.000259023	0.00777333
673	0.00221976	synonymous_variant	nsp1	c.408C>T	p.Tyr136Tyr	8.63409e-05	0.00778559
1322	0.00221976	missense_variant	nsp2	c.1057G>T	p.Gly353Cys	8.63409e-05	0.00778559
1584	0.00221976	missense_variant	nsp2	c.1319G>A	p.Gly440Glu	8.63409e-05	0.00778559
1738	0.00221976	synonymous_variant	nsp2	c.1473G>T	p.Val491Val	8.63409e-05	0.00778559
2232	0.00221976	missense_variant	nsp2	c.1967C>T	p.Ala656Val	8.63409e-05	0.00778559
5140	0.00221976	synonymous_variant	nsp3	c.4875C>T	p.Asp1625Asp	8.63409e-05	0.00778559
19947	0.00221976	missense_variant	nsp15-A1/nsp15B-NendoU	c.6480G>T	p.Lys2160Asn	8.63409e-05	0.00778559
21893	0.00221976	missense_variant	S	c.330_331delAGinsGA	p.Asp111Asn	8.63409e-05	0.00778559
25083	0.00221976	missense_variant	S	c.3521C>T	p.Ala1174Val	8.63409e-05	0.00778559
4927	0.00221976	synonymous_variant	nsp3	c.4662C>T	p.Asp1554Asp	8.63409e-05	0.00778622
6941	0.00221976	synonymous_variant	nsp3	c.6676C>T	p.Leu2226Leu	8.63409e-05	0.00778622
12085	0.00221976	synonymous_variant	nsp7	c.11820C>T	p.Thr3940Thr	8.63409e-05	0.00778622
28903	0.00221976	missense_variant	N	c.630G>T	p.Met210Ile	8.63409e-05	0.00778622
19586	0.00221976	missense_variant	nsp14A2_ExoN/nsp14B_NMT	c.6119C>T	p.Thr2040Ile	8.63409e-05	0.00778684
27516	0.00221976	missense_variant	ORF7a	c.123G>T	p.Glu41Asp	8.63409e-05	0.00778808
25767	0.00221976	missense_variant	ORF3a	c.375G>C	p.Met125Ile	8.63409e-05	0.0077887
25471	0.00221976	missense_variant	ORF3a	c.79G>T	p.Asp27Tyr	8.63409e-05	0.00779119
28845	0.00221976	missense_variant	N	c.572G>A	p.Arg191His	8.63409e-05	0.00779369
29679	0.00221976	downstream_gene_variant	S	c.*4295C>T		8.63409e-05	0.00782367
12473	0.00332963	synonymous_variant	nsp8	c.12208C>T	p.Leu4070Leu	0.000388534	0.00817255
26060	0.00332963	missense_variant	ORF3a	c.668C>T	p.Thr223Ile	0.000431704	0.0102277
15237	0.00332963	synonymous_variant	nsp12	c.1770C>T	p.His590His	0.000431704	0.0102288
13862	0.00110988	missense_variant	nsp12	c.395C>T	p.Thr132Ile	0.00725263	0.0102311
23403	0.754717	missense_variant	S	c.1841A>G	p.Asp614Gly	0.731782	0.010467
9429	0.00221976	missense_variant	nsp4	c.9164T>C	p.Ile3055Thr	0.000129511	0.0124912
14583	0.00221976	synonymous_variant	nsp12	c.1116C>T	p.His372His	0.000129511	0.0124912
20389	0.00221976	missense_variant	nsp15-A1/nsp15B-NendoU	c.6922C>T	p.Arg2308Cys	0.000129511	0.0124912
24757	0.00221976	synonymous_variant	S	c.3195G>T	p.Val1065Val	0.000129511	0.0124912
27765	0.00221976	missense_variant	ORF7b	c.10C>T	p.Leu4Phe	0.000129511	0.0124912
24620	0.00221976	missense_variant	S	c.3058G>T	p.Ala1020Ser	0.000129511	0.0124921
25477	0.00221976	missense_variant	ORF3a	c.85G>T	p.Val29Phe	0.000129511	0.0124921
28651	0.00221976	synonymous_variant	N	c.378C>T	p.Asn126Asn	0.000129511	0.0124921
5497	0.00221976	synonymous_variant	nsp3	c.5232C>T	p.Cys1744Cys	0.000129511	0.0124931
18032	0.00221976	missense_variant	nsp13_ZBD/nsp13_TB/nsp_HEL1core	c.4565C>T	p.Thr1522Ile	0.000129511	0.0124931
22987	0.00332963	synonymous_variant	S	c.1425C>T	p.Ala475Ala	0.000474875	0.0125337
29733	0.00332963	downstream_gene_variant	S	c.*4349C>T		0.000474875	0.0127096
29614	0.00554939	synonymous_variant	ORF10	c.57C>T	p.Cys19Cys	0.00155414	0.0138984
26873	0.00443951	synonymous_variant	M	c.351C>T	p.Asn117Asn	0.00099292	0.0142981
2062	0.00332963	synonymous_variant	nsp2	c.1797C>T	p.Ala599Ala	0.000518045	0.0150789
21627	0.00332963	missense_variant	S	c.65C>T	p.Thr22Ile	0.000518045	0.0150805
313	0.00554939	synonymous_variant	nsp1	c.48C>T	p.Leu16Leu	0.012908	0.0167017
29700	0.00443951	downstream_gene_variant	S	c.*4316A>G		0.0112675	0.0177754
12374	0.00221976	missense_variant	nsp8	c.12109C>T	p.Leu4037Phe	0.000172682	0.0180366
17012	0.00221976	missense_variant	nsp13_ZBD/nsp13_TB/nsp_HEL1core	c.3545C>T	p.Ser1182Leu	0.000172682	0.0180366
11522	0.00221976	missense_variant	nsp6	c.11257T>G	p.Phe3753Val	0.000172682	0.018038
27641	0.00221976	missense_variant	ORF7a	c.248C>T	p.Ser83Leu	0.000172682	0.018038
4559	0.00221976	missense_variant	nsp3	c.4294G>A	p.Ala1432Thr	0.000172682	0.0180394
2416	0.0133185	synonymous_variant	nsp2	c.2151C>T	p.Tyr717Tyr	0.0218442	0.0208631
11572	0.00332963	synonymous_variant	nsp6	c.11307C>T	p.Phe3769Phe	0.000604386	0.020884
21137	0.00665927	missense_variant	nsp16_OMT	c.7670A>G	p.Lys2557Arg	0.00246071	0.0211769
16289	0.00110988	missense_variant	nsp13_ZBD/nsp13_TB/nsp_HEL1core	c.2822C>T	p.Ala941Val	0.00625971	0.0213617
1547	0.00221976	missense_variant	nsp2	c.1282A>G	p.Ser428Gly	0.000215852	0.0243078
28866	0.00221976	missense_variant	N	c.593C>T	p.Thr198Ile	0.000215852	0.0243078
29659	0.00221976	synonymous_variant	ORF10	c.102C>T	p.Asn34Asn	0.000215852	0.0243078
2189	0.00221976	missense_variant	nsp2	c.1924C>T	p.Leu642Phe	0.000215852	0.0243096
2453	0.00221976	missense_variant	nsp2	c.2188C>T	p.Leu730Phe	0.000215852	0.0243096
11758	0.00221976	synonymous_variant	nsp6	c.11493C>T	p.Pro3831Pro	0.000215852	0.0243096
21644	0.00221976	missense_variant	S	c.82T>C	p.Tyr28His	0.000215852	0.0243096
23896	0.00221976	synonymous_variant	S	c.2334C>T	p.Thr778Thr	0.000215852	0.0243096
22326	0.00221976	missense_variant	S	c.764C>T	p.Ser255Phe	0.000215852	0.0243114
22201	0.00221976	synonymous_variant	S	c.639G>T	p.Val213Val	0.000215852	0.0243187
11109	0.00332963	missense_variant	nsp6	c.10844C>T	p.Ala3615Val	0.00923847	0.0247056
799	0.00221976	synonymous_variant	nsp1	c.534C>T	p.Asn178Asn	0.000259023	0.0311992
5194	0.00221976	synonymous_variant	nsp3	c.4929G>T	p.Leu1643Leu	0.000259023	0.0311992
9802	0.00221976	synonymous_variant	nsp4	c.9537G>T	p.Ala3179Ala	0.000259023	0.0311992
28373	0.00221976	missense_variant	N	c.100G>T	p.Gly34Trp	0.000259023	0.0311992
22227	0.00221976	missense_variant	S	c.665C>T	p.Ala222Val	0.000259023	0.0312015
28775	0.00221976	missense_variant	N	c.502C>T	p.Pro168Ser	0.000259023	0.0312015
7528	0.00221976	synonymous_variant	nsp3	c.7263C>T	p.Val2421Val	0.000259023	0.0312038
29750	0.00221976	downstream_gene_variant	S	c.*4366C>T		0.000259023	0.0315317
10323	0.00110988	missense_variant	nsp5A_3CLpro/nsp5B_3CLpro	c.10058A>G	p.Lys3353Arg	0.0056985	0.0320529
17639	0.00332963	missense_variant	nsp13_ZBD/nsp13_TB/nsp_HEL1core	c.4172C>T	p.Ser1391Leu	0.000777068	0.0350785
25844	0.00332963	missense_variant	ORF3a	c.452C>T	p.Thr151Ile	0.000777068	0.0350852
1929	0.00221976	missense_variant	nsp2	c.1664C>T	p.Ala555Val	0.000302193	0.0386143
10335	0.00221976	missense_variant	nsp5A_3CLpro/nsp5B_3CLpro	c.10070C>T	p.Ala3357Val	0.000302193	0.0386143
25886	0.00221976	missense_variant	ORF3a	c.494C>T	p.Ser165Phe	0.000302193	0.0386143
5175	0.00221976	missense_variant	nsp3	c.4910C>T	p.Thr1637Ile	0.000302193	0.038617
22088	0.00221976	missense_variant	S	c.526C>T	p.Leu176Phe	0.000302193	0.038617
1101	0.00332963	missense_variant	nsp2	c.836C>T	p.Ser279Phe	0.000820238	0.0391002
17440	0.00332963	missense_variant	nsp13_ZBD/nsp13_TB/nsp_HEL1core	c.3973C>T	p.Pro1325Ser	0.000345363	0.0463834
8626	0.00221976	synonymous_variant	nsp4	c.8361C>T	p.Phe2787Phe	0.000345363	0.046464
13617	0.00221976	missense_variant	nsp12	c.150G>T	p.Lys50Asn	0.000345363	0.046464
15451	0.00221976	missense_variant	nsp12	c.1984G>A	p.Gly662Ser	0.000345363	0.046464
23625	0.00221976	missense_variant	S	c.2063C>T	p.Ala688Val	0.000345363	0.046464
27923	0.00221976	synonymous_variant	ORF8	c.30C>T	p.Ile10Ile	0.000345363	0.046464
29668	0.00221976	synonymous_variant	ORF10	c.111C>T	p.Leu37Leu	0.000345363	0.046464
4158	0.00221976	missense_variant	nsp3	c.3893C>T	p.Ala1298Val	0.000345363	0.0464673
17550	0.00221976	synonymous_variant	nsp13_ZBD/nsp13_TB/nsp_HEL1core	c.4083C>T	p.Leu1361Leu	0.000345363	0.0464673
25006	0.00221976	synonymous_variant	S	c.3444C>T	p.Phe1148Phe	0.000345363	0.0464673
28300	0.00221976	missense_variant	N	c.27G>T	p.Gln9His	0.000345363	0.0464673
6525	0.00221976	missense_variant	nsp3	c.6260C>T	p.Thr2087Ile	0.000345363	0.0464738
17122	0.00221976	missense_variant	nsp13_ZBD/nsp13_TB/nsp_HEL1core	c.3655G>T	p.Ala1219Ser	0.000345363	0.0464771
19999	0.00443951	missense_variant	nsp15-A1/nsp15B-NendoU	c.6532G>T	p.Val2178Phe	0.00164048	0.0515304
21575	0.0110988	missense_variant	S	c.13C>T	p.Leu5Phe	0.00695044	0.052309
11956	0.00221976	synonymous_variant	nsp7	c.11691C>T	p.Asp3897Asp	0.000388534	0.054667
26690	0.00221976	synonymous_variant	M	c.168G>T	p.Leu56Leu	0.000388534	0.0546707
27577	0.00221976	stop_gained	ORF7a	c.184C>T	p.Gln62*	0.000388534	0.0546745
21638	0.00221976	missense_variant	S	c.76C>T	p.Pro26Ser	0.000388534	0.0546782
20134	0.00554939	missense_variant	nsp15-A1/nsp15B-NendoU	c.6667G>T	p.Val2223Leu	0.00254706	0.0589752
23086	0.00332963	synonymous_variant	S	c.1524C>T	p.Tyr508Tyr	0.00103609	0.0613985
28688	0.0133185	synonymous_variant	N	c.415T>C	p.Leu139Leu	0.00936798	0.0622801
19542	0.00221976	missense_variant	nsp14A2_ExoN/nsp14B_NMT	c.6075G>T	p.Met2025Ile	0.000431704	0.0631529
23287	0.00221976	synonymous_variant	S	c.1725T>C	p.Ala575Ala	0.000431704	0.0631571
22444	0.00110988	synonymous_variant	S	c.882C>T	p.Asp294Asp	0.00470558	0.0639996
5986	0.00221976	synonymous_variant	nsp3	c.5721C>T	p.Phe1907Phe	0.000474875	0.0718455
1238	0.00221976	missense_variant	nsp2	c.973C>T	p.His325Tyr	0.000474875	0.0718502
17502	0.00221976	synonymous_variant	nsp13_ZBD/nsp13_TB/nsp_HEL1core	c.4035C>T	p.Phe1345Phe	0.000474875	0.0718502
24378	0.00221976	missense_variant	S	c.2816C>T	p.Ser939Phe	0.000474875	0.0718502
694	0.00110988	missense_variant	nsp1	c.429T>A	p.Phe143Leu	4.31704e-05	0.07208
1048	0.00110988	synonymous_variant	nsp2	c.783G>A	p.Lys261Lys	4.31704e-05	0.07208
1262	0.00110988	missense_variant	nsp2	c.997A>G	p.Thr333Ala	4.31704e-05	0.07208
1269	0.00110988	missense_variant	nsp2	c.1004A>G	p.Asp335Gly	4.31704e-05	0.07208
3170	0.00110988	missense_variant	nsp3	c.2905C>T	p.Leu969Phe	4.31704e-05	0.07208
3206	0.00110988	missense_variant	nsp3	c.2941G>T	p.Asp981Tyr	4.31704e-05	0.07208
3486	0.00110988	missense_variant	nsp3	c.3221C>T	p.Ala1074Val	4.31704e-05	0.07208
4048	0.00110988	synonymous_variant	nsp3	c.3783C>T	p.Gly1261Gly	4.31704e-05	0.07208
4467	0.00110988	missense_variant	nsp3	c.4202C>T	p.Thr1401Ile	4.31704e-05	0.07208
4534	0.00110988	synonymous_variant	nsp3	c.4269C>T	p.Tyr1423Tyr	4.31704e-05	0.07208
5314	0.00110988	synonymous_variant	nsp3	c.5049C>T	p.Leu1683Leu	4.31704e-05	0.07208
6032	0.00110988	missense_variant	nsp3	c.5767G>A	p.Ala1923Thr	4.31704e-05	0.07208
7098	0.00110988	missense_variant	nsp3	c.6833T>C	p.Ile2278Thr	4.31704e-05	0.07208
7703	0.00110988	missense_variant	nsp3	c.7438C>T	p.Pro2480Ser	4.31704e-05	0.07208
7771	0.00110988	synonymous_variant	nsp3	c.7506T>C	p.His2502His	4.31704e-05	0.07208
7777	0.00110988	synonymous_variant	nsp3	c.7512C>T	p.Tyr2504Tyr	4.31704e-05	0.07208
7846	0.00110988	synonymous_variant	nsp3	c.7581G>A	p.Leu2527Leu	4.31704e-05	0.07208
7857	0.00110988	missense_variant	nsp3	c.7592A>G	p.Asn2531Ser	4.31704e-05	0.07208
8017	0.00110988	synonymous_variant	nsp3	c.7752G>T	p.Ala2584Ala	4.31704e-05	0.07208
8476	0.00110988	synonymous_variant	nsp3	c.8211C>T	p.Asn2737Asn	4.31704e-05	0.07208
8480	0.00110988	missense_variant	nsp3	c.8215C>T	p.Pro2739Ser	4.31704e-05	0.07208
9153	0.00110988	missense_variant	nsp4	c.8888A>G	p.Gln2963Arg	4.31704e-05	0.07208
10201	0.00110988	missense_variant	nsp5A_3CLpro/nsp5B_3CLpro	c.9936G>T	p.Met3312Ile	4.31704e-05	0.07208
11107	0.00110988	synonymous_variant	nsp6	c.10842T>C	p.Phe3614Phe	4.31704e-05	0.07208
11345	0.00110988	missense_variant	nsp6	c.11080C>T	p.Leu3694Phe	4.31704e-05	0.07208
12225	0.00110988	missense_variant	nsp8	c.11960C>T	p.Ala3987Val	4.31704e-05	0.07208
13047	0.00110988	missense_variant	nsp10	c.12782C>T	p.Pro4261Leu	4.31704e-05	0.07208
13159	0.00110988	synonymous_variant	nsp10	c.12894G>A	p.Leu4298Leu	4.31704e-05	0.07208
13326	0.00110988	missense_variant	nsp10	c.13061C>T	p.Thr4354Ile	4.31704e-05	0.07208
13592	0.00110988	missense_variant	nsp12	c.125C>T	p.Thr42Ile	4.31704e-05	0.07208
14340	0.00110988	synonymous_variant	nsp12	c.873C>T	p.Asn291Asn	4.31704e-05	0.07208
15337	0.00110988	missense_variant	nsp12	c.1870A>G	p.Met624Val	4.31704e-05	0.07208
15543	0.00110988	synonymous_variant	nsp12	c.2076G>T	p.Thr692Thr	4.31704e-05	0.07208
16332	0.00110988	synonymous_variant	nsp13_ZBD/nsp13_TB/nsp_HEL1core	c.2865C>T	p.Asp955Asp	4.31704e-05	0.07208
17541	0.00110988	synonymous_variant	nsp13_ZBD/nsp13_TB/nsp_HEL1core	c.4074C>T	p.Asp1358Asp	4.31704e-05	0.07208
19019	0.00110988	missense_variant	nsp14A2_ExoN/nsp14B_NMT	c.5552C>T	p.Pro1851Leu	4.31704e-05	0.07208
19071	0.00110988	missense_variant	nsp14A2_ExoN/nsp14B_NMT	c.5604_5606delTGAinsAGG	p.Asp1869Gly	4.31704e-05	0.07208
19590	0.00110988	synonymous_variant	nsp14A2_ExoN/nsp14B_NMT	c.6123T>C	p.Tyr2041Tyr	4.31704e-05	0.07208
19662	0.00110988	synonymous_variant	nsp15-A1/nsp15B-NendoU	c.6195C>T	p.His2065His	4.31704e-05	0.07208
19687	0.00110988	missense_variant	nsp15-A1/nsp15B-NendoU	c.6220C>T	p.Pro2074Ser	4.31704e-05	0.07208
19824	0.00110988	missense_variant	nsp15-A1/nsp15B-NendoU	c.6357G>T	p.Glu2119Asp	4.31704e-05	0.07208
20030	0.00110988	missense_variant	nsp15-A1/nsp15B-NendoU	c.6563C>T	p.Ala2188Val	4.31704e-05	0.07208
22232	0.00110988	missense_variant	S	c.670G>C	p.Glu224Gln	4.31704e-05	0.07208
22642	0.00110988	synonymous_variant	S	c.1080C>T	p.Asn360Asn	4.31704e-05	0.07208
23595	0.00110988	missense_variant	S	c.2033C>T	p.Thr678Ile	4.31704e-05	0.07208
23634	0.00110988	missense_variant	S	c.2072C>T	p.Ser691Phe	4.31704e-05	0.07208
23641	0.00110988	synonymous_variant	S	c.2079T>A	p.Ile693Ile	4.31704e-05	0.07208
24819	0.00110988	missense_variant	S	c.3257A>G	p.Lys1086Arg	4.31704e-05	0.07208
24912	0.00110988	missense_variant	S	c.3350C>T	p.Thr1117Ile	4.31704e-05	0.07208
25115	0.00110988	missense_variant	S	c.3553C>A	p.Arg1185Ser	4.31704e-05	0.07208
25685	0.00110988	missense_variant	ORF3a	c.293C>T	p.Ala98Val	4.31704e-05	0.07208
25792	0.00110988	missense_variant	ORF3a	c.400C>T	p.Arg134Cys	4.31704e-05	0.07208
26063	0.00110988	missense_variant	ORF3a	c.671G>T	p.Gly224Val	4.31704e-05	0.07208
26568	0.00110988	missense_variant	M	c.46C>T	p.Leu16Phe	4.31704e-05	0.07208
27484	0.00110988	synonymous_variant	ORF7a	c.91T>C	p.Leu31Leu	4.31704e-05	0.07208
27556	0.00110988	frameshift_variant&missense_variant	ORF7a	c.156_163delCAAATTTGinsGAGGAAGTTC	p.Asn52fs	4.31704e-05	0.07208
27708	0.00110988	synonymous_variant	ORF7a	c.315G>T	p.Ala105Ala	4.31704e-05	0.07208
28391	0.00110988	missense_variant	N	c.118C>T	p.Arg40Cys	4.31704e-05	0.07208
28717	0.00110988	synonymous_variant	N	c.444C>T	p.Thr148Thr	4.31704e-05	0.07208
29380	0.00110988	synonymous_variant	N	c.1107A>G	p.Lys369Lys	4.31704e-05	0.07208
29487	0.00110988	missense_variant	N	c.1214A>T	p.Lys405Ile	4.31704e-05	0.07208
1824	0.00110988	missense_variant	nsp2	c.1559C>T	p.Ala520Val	4.31704e-05	0.0720829
3808	0.00110988	synonymous_variant	nsp3	c.3543T>C	p.Asn1181Asn	4.31704e-05	0.0720829
5704	0.00110988	missense_variant	nsp3	c.5439G>T	p.Gln1813His	4.31704e-05	0.0720829
6373	0.00110988	missense_variant	nsp3	c.6108G>T	p.Met2036Ile	4.31704e-05	0.0720829
9244	0.00110988	synonymous_variant	nsp4	c.8979A>G	p.Glu2993Glu	4.31704e-05	0.0720829
9348	0.00110988	missense_variant	nsp4	c.9083C>T	p.Thr3028Ile	4.31704e-05	0.0720829
13329	0.00110988	missense_variant	nsp10	c.13064C>T	p.Thr4355Ile	4.31704e-05	0.0720829
20623	0.00110988	missense_variant	nsp15-A1/nsp15B-NendoU	c.7156G>T	p.Asp2386Tyr	4.31704e-05	0.0720829
21342	0.00110988	synonymous_variant	nsp16_OMT	c.7875C>T	p.Tyr2625Tyr	4.31704e-05	0.0720829
21363	0.00110988	synonymous_variant	nsp16_OMT	c.7896T>C	p.Asn2632Asn	4.31704e-05	0.0720829
21994	0.00110988	missense_variant	S	c.432_433delTTinsCA	p.Tyr145Asn	4.31704e-05	0.0720829
22075	0.00110988	synonymous_variant	S	c.513C>T	p.Val171Val	4.31704e-05	0.0720829
22747	0.00110988	synonymous_variant	S	c.1185C>T	p.Val395Val	4.31704e-05	0.0720829
23551	0.00110988	synonymous_variant	S	c.1989C>T	p.Asp663Asp	4.31704e-05	0.0720829
25507	0.00110988	missense_variant	ORF3a	c.115G>A	p.Ala39Thr	4.31704e-05	0.0720829
27784	0.00110988	missense_variant	ORF7b	c.29A>G	p.Tyr10Cys	4.31704e-05	0.0720829
28913	0.00110988	missense_variant	N	c.640G>T	p.Gly214Cys	4.31704e-05	0.0720829
29202	0.00110988	missense_variant	N	c.929G>T	p.Ser310Ile	4.31704e-05	0.0720829
23522	0.00110988	missense_variant	S	c.1960G>A	p.Glu654Lys	4.31704e-05	0.0720857
25681	0.00110988	missense_variant	ORF3a	c.289G>A	p.Val97Ile	4.31704e-05	0.0720857
27916	0.00110988	missense_variant	ORF8	c.23G>T	p.Gly8Val	4.31704e-05	0.0720857
25337	0.00110988	missense_variant	S	c.3775G>T	p.Asp1259Tyr	4.31704e-05	0.0720886
23612	0.00110988	missense_variant	S	c.2050G>T	p.Ala684Ser	4.31704e-05	0.0720915
29441	0.00110988	missense_variant	N	c.1168C>A	p.Gln390Lys	4.31704e-05	0.0720915
29140	0.00110988	missense_variant	N	c.867G>C	p.Gln289His	4.31704e-05	0.0721145
29315	0.00110988	missense_variant	N	c.1042G>A	p.Asp348Asn	4.31704e-05	0.0721145
29567	0.00110988	missense_variant	ORF10	c.10A>G	p.Ile4Val	4.31704e-05	0.0721463
227	0.00110988	upstream_gene_variant	5'UTR	c.-39G>A		4.31704e-05	0.0723748
206	0.00110988	upstream_gene_variant	5'UTR	c.-60C>T		4.31704e-05	0.0724068
29744	0.00110988	downstream_gene_variant	S	c.*4360_*4364delGGAGTinsCGAGG		4.31704e-05	0.0725028
1397	0.0133185	missense_variant	nsp2	c.1132G>A	p.Val378Ile	0.0100155	0.0767494
16260	0.00110988	synonymous_variant	nsp13_ZBD/nsp13_TB/nsp_HEL1core	c.2793C>T	p.Cys931Cys	0.00436021	0.0806134
3411	0.00221976	missense_variant	nsp3	c.3146C>T	p.Ala1049Val	0.000518045	0.0806815
26894	0.00221976	synonymous_variant	M	c.372C>T	p.Leu124Leu	0.000518045	0.0806815
12514	0.00221976	synonymous_variant	nsp8	c.12249G>T	p.Thr4083Thr	0.000518045	0.0806918
23525	0.00221976	missense_variant	S	c.1963C>T	p.His655Tyr	0.000518045	0.080697
26951	0.00221976	synonymous_variant	M	c.429G>T	p.Val143Val	0.000518045	0.0809858
6255	0.00332963	missense_variant	nsp3	c.5990C>T	p.Ala1997Val	0.00120877	0.0810177
24368	0.00332963	missense_variant	S	c.2806G>T	p.Asp936Tyr	0.00682093	0.0859238
25904	0.00332963	missense_variant	ORF3a	c.512C>T	p.Ser171Leu	0.00125194	0.0860586
18828	0.00221976	synonymous_variant	nsp14A2_ExoN/nsp14B_NMT	c.5361C>T	p.Val1787Val	0.000561216	0.0896143
20719	0.00221976	synonymous_variant	nsp16_OMT	c.7252C>T	p.Leu2418Leu	0.000604386	0.098588
22550	0.00221976	missense_variant	S	c.988C>T	p.Pro330Ser	0.000604386	0.098588
10450	0.00221976	synonymous_variant	nsp5A_3CLpro/nsp5B_3CLpro	c.10185C>T	p.Pro3395Pro	0.000604386	0.098594
15240	0.00221976	synonymous_variant	nsp12	c.1773C>T	p.Asn591Asn	0.000604386	0.0985999
28899	0.00221976	missense_variant	N	c.626G>T	p.Arg209Ile	0.000604386	0.0987792
664	0.00110988	synonymous_variant	nsp1	c.399C>T	p.Gly133Gly	8.63409e-05	0.104076
1308	0.00110988	missense_variant	nsp2	c.1043A>G	p.Asn348Ser	8.63409e-05	0.104076
2044	0.00110988	synonymous_variant	nsp2	c.1779C>T	p.Asn593Asn	8.63409e-05	0.104076
2249	0.00110988	missense_variant	nsp2	c.1984G>A	p.Gly662Arg	8.63409e-05	0.104076
3602	0.00110988	missense_variant	nsp3	c.3337C>T	p.His1113Tyr	8.63409e-05	0.104076
4093	0.00110988	synonymous_variant	nsp3	c.3828C>T	p.Ile1276Ile	8.63409e-05	0.104076
4138	0.00110988	synonymous_variant	nsp3	c.3873T>C	p.Val1291Val	8.63409e-05	0.104076
4642	0.00110988	synonymous_variant	nsp3	c.4377G>A	p.Leu1459Leu	8.63409e-05	0.104076
5974	0.00110988	synonymous_variant	nsp3	c.5709C>T	p.Asp1903Asp	8.63409e-05	0.104076
7200	0.00110988	missense_variant	nsp3	c.6935C>T	p.Ser2312Leu	8.63409e-05	0.104076
7217	0.00110988	synonymous_variant	nsp3	c.6952T>C	p.Leu2318Leu	8.63409e-05	0.104076
7743	0.00110988	missense_variant	nsp3	c.7478G>T	p.Ser2493Ile	8.63409e-05	0.104076
9207	0.00110988	missense_variant	nsp4	c.8942C>T	p.Ser2981Phe	8.63409e-05	0.104076
9611	0.00110988	missense_variant	nsp4	c.9346C>T	p.Leu3116Phe	8.63409e-05	0.104076
9746	0.00110988	synonymous_variant	nsp4	c.9481C>T	p.Leu3161Leu	8.63409e-05	0.104076
11974	0.00110988	synonymous_variant	nsp7	c.11709T>C	p.Asp3903Asp	8.63409e-05	0.104076
12268	0.00110988	synonymous_variant	nsp8	c.12003G>A	p.Leu4001Leu	8.63409e-05	0.104076
13711	0.00110988	missense_variant	nsp12	c.244A>G	p.Lys82Glu	8.63409e-05	0.104076
14030	0.00110988	missense_variant	nsp12	c.563G>A	p.Arg188Gln	8.63409e-05	0.104076
14391	0.00110988	synonymous_variant	nsp12	c.924C>T	p.Phe308Phe	8.63409e-05	0.104076
15848	0.00110988	missense_variant	nsp12	c.2381C>T	p.Thr794Ile	8.63409e-05	0.104076
15939	0.00110988	synonymous_variant	nsp12	c.2472T>C	p.Asp824Asp	8.63409e-05	0.104076
16647	0.00110988	synonymous_variant	nsp13_ZBD/nsp13_TB/nsp_HEL1core	c.3180G>T	p.Thr1060Thr	8.63409e-05	0.104076
17688	0.00110988	synonymous_variant	nsp13_ZBD/nsp13_TB/nsp_HEL1core	c.4221T>C	p.Val1407Val	8.63409e-05	0.104076
18149	0.00110988	missense_variant	nsp14A2_ExoN/nsp14B_NMT	c.4682G>T	p.Gly1561Val	8.63409e-05	0.104076
18266	0.00110988	missense_variant	nsp14A2_ExoN/nsp14B_NMT	c.4799G>T	p.Arg1600Leu	8.63409e-05	0.104076
20756	0.00110988	missense_variant	nsp16_OMT	c.7289G>T	p.Ser2430Ile	8.63409e-05	0.104076
20995	0.00110988	missense_variant	nsp16_OMT	c.7528G>T	p.Gly2510Cys	8.63409e-05	0.104076
21114	0.00110988	synonymous_variant	nsp16_OMT	c.7647C>T	p.Tyr2549Tyr	8.63409e-05	0.104076
21787	0.00110988	synonymous_variant	S	c.225T>C	p.Gly75Gly	8.63409e-05	0.104076
22139	0.00110988	missense_variant	S	c.577G>T	p.Val193Leu	8.63409e-05	0.104076
23315	0.00110988	missense_variant	S	c.1753C>T	p.Leu585Phe	8.63409e-05	0.104076
25827	0.00110988	synonymous_variant	ORF3a	c.435T>C	p.Tyr145Tyr	8.63409e-05	0.104076
26151	0.00110988	synonymous_variant	ORF3a	c.759C>T	p.Ser253Ser	8.63409e-05	0.104076
28229	0.00110988	missense_variant	ORF8	c.336T>G	p.His112Gln	8.63409e-05	0.104076
28482	0.00110988	missense_variant	N	c.209A>G	p.Gln70Arg	8.63409e-05	0.104076
28870	0.00110988	synonymous_variant	N	c.597A>G	p.Pro199Pro	8.63409e-05	0.104076
1347	0.00110988	missense_variant	nsp2	c.1082C>T	p.Pro361Leu	8.63409e-05	0.10408
1572	0.00110988	missense_variant	nsp2	c.1307C>T	p.Thr436Ile	8.63409e-05	0.10408
2461	0.00110988	synonymous_variant	nsp2	c.2196T>C	p.Pro732Pro	8.63409e-05	0.10408
4891	0.00110988	synonymous_variant	nsp3	c.4626C>T	p.Thr1542Thr	8.63409e-05	0.10408
6681	0.00110988	missense_variant	nsp3	c.6416C>T	p.Ala2139Val	8.63409e-05	0.10408
7162	0.00110988	synonymous_variant	nsp3	c.6897C>T	p.Asp2299Asp	8.63409e-05	0.10408
9943	0.00110988	synonymous_variant	nsp4	c.9678C>T	p.Tyr3226Tyr	8.63409e-05	0.10408
14209	0.00110988	missense_variant	nsp12	c.742G>T	p.Val248Phe	8.63409e-05	0.10408
17822	0.00110988	missense_variant	nsp13_ZBD/nsp13_TB/nsp_HEL1core	c.4355C>T	p.Pro1452Leu	8.63409e-05	0.10408
19398	0.00110988	missense_variant	nsp14A2_ExoN/nsp14B_NMT	c.5931G>T	p.Glu1977Asp	8.63409e-05	0.10408
20102	0.00110988	missense_variant	nsp15-A1/nsp15B-NendoU	c.6635G>T	p.Ser2212Ile	8.63409e-05	0.10408
22374	0.00110988	missense_variant	S	c.812A>G	p.Gln271Arg	8.63409e-05	0.10408
22498	0.00110988	synonymous_variant	S	c.936C>T	p.Ile312Ile	8.63409e-05	0.10408
24442	0.00110988	synonymous_variant	S	c.2880C>T	p.Asn960Asn	8.63409e-05	0.10408
24867	0.00110988	missense_variant	S	c.3305G>T	p.Trp1102Leu	8.63409e-05	0.10408
28054	0.00110988	missense_variant	ORF8	c.161C>T	p.Ser54Leu	8.63409e-05	0.10408
28122	0.00110988	missense_variant	ORF8	c.229G>T	p.Gly77Cys	8.63409e-05	0.10408
28198	0.00110988	missense_variant	ORF8	c.305G>T	p.Cys102Phe	8.63409e-05	0.10408
29596	0.00110988	missense_variant	ORF10	c.39A>G	p.Ile13Met	8.63409e-05	0.10408
2527	0.00110988	missense_variant	nsp2	c.2262G>T	p.Glu754Asp	8.63409e-05	0.104084
5020	0.00110988	synonymous_variant	nsp3	c.4755C>T	p.Asp1585Asp	8.63409e-05	0.104084
18747	0.00110988	synonymous_variant	nsp14A2_ExoN/nsp14B_NMT	c.5280C>T	p.Val1760Val	8.63409e-05	0.104084
20056	0.00110988	missense_variant	nsp15-A1/nsp15B-NendoU	c.6589G>A	p.Gly2197Ser	8.63409e-05	0.104084
25641	0.00110988	missense_variant	ORF3a	c.249G>T	p.Leu83Phe	8.63409e-05	0.104084
21793	0.00110988	missense_variant	S	c.231G>C	p.Lys77Asn	8.63409e-05	0.104088
26754	0.00110988	missense_variant	M	c.232G>T	p.Gly78Cys	8.63409e-05	0.104088
28378	0.00221976	synonymous_variant	N	c.105G>C	p.Ala35Ala	0.00138145	0.104121
29765	0.00110988	downstream_gene_variant	S	c.*4381T>C		8.63409e-05	0.105018
14925	0.00332963	synonymous_variant	nsp12	c.1458C>T	p.Val486Val	0.00142462	0.106386
6070	0.00221976	synonymous_variant	nsp3	c.5805C>T	p.Ile1935Ile	0.000647557	0.107556
21646	0.00221976	synonymous_variant	S	c.84C>T	p.Tyr28Tyr	0.000647557	0.107563
29828	0.00110988	downstream_gene_variant	S	c.*4444G>T		8.63409e-05	0.108952
7765	0.00110988	synonymous_variant	nsp3	c.7500C>T	p.Ser2500Ser	0.00388534	0.109533
1684	0.00332963	synonymous_variant	nsp2	c.1419C>T	p.Ile473Ile	0.00146779	0.111438
9962	0.00221976	missense_variant	nsp4	c.9697C>T	p.His3233Tyr	0.000690727	0.116477
21846	0.00221976	missense_variant	S	c.284C>T	p.Thr95Ile	0.000690727	0.116504
7564	0.00332963	synonymous_variant	nsp3	c.7299C>T	p.Ser2433Ser	0.00155414	0.121458
6990	0.00332963	missense_variant	nsp3	c.6725C>T	p.Ser2242Phe	0.00155414	0.121466
29640	0.00221976	missense_variant	ORF10	c.83C>T	p.Ala28Val	0.000733897	0.125321
17690	0.00110988	missense_variant	nsp13_ZBD/nsp13_TB/nsp_HEL1core	c.4223C>T	p.Ser1408Leu	0.00358315	0.132185
334	0.00110988	synonymous_variant	nsp1	c.69T>C	p.Val23Val	0.000129511	0.133578
815	0.00110988	missense_variant	nsp2	c.550C>T	p.Arg184Cys	0.000129511	0.133578
1779	0.00110988	missense_variant	nsp2	c.1514C>T	p.Ser505Phe	0.000129511	0.133578
1915	0.00110988	synonymous_variant	nsp2	c.1650C>T	p.Arg550Arg	0.000129511	0.133578
3987	0.00110988	missense_variant	nsp3	c.3722C>T	p.Thr1241Ile	0.000129511	0.133578
5002	0.00110988	synonymous_variant	nsp3	c.4737C>T	p.Leu1579Leu	0.000129511	0.133578
11020	0.00110988	synonymous_variant	nsp6	c.10755C>T	p.Leu3585Leu	0.000129511	0.133578
11401	0.00110988	missense_variant	nsp6	c.11136G>T	p.Met3712Ile	0.000129511	0.133578
11514	0.00110988	missense_variant	nsp6	c.11249C>T	p.Thr3750Ile	0.000129511	0.133578
11991	0.00110988	missense_variant	nsp7	c.11726A>G	p.Glu3909Gly	0.000129511	0.133578
12188	0.00110988	missense_variant	nsp8	c.11923G>T	p.Val3975Phe	0.000129511	0.133578
13335	0.00110988	missense_variant	nsp10	c.13070C>T	p.Ala4357Val	0.000129511	0.133578
14676	0.00110988	synonymous_variant	nsp12	c.1209C>T	p.Pro403Pro	0.000129511	0.133578
21676	0.00110988	synonymous_variant	S	c.114C>T	p.Tyr38Tyr	0.000129511	0.133578
22687	0.00110988	synonymous_variant	S	c.1125C>T	p.Ser375Ser	0.000129511	0.133578
24337	0.00110988	synonymous_variant	S	c.2775C>T	p.Asn925Asn	0.000129511	0.133578
25002	0.00110988	missense_variant	S	c.3440C>T	p.Ser1147Leu	0.000129511	0.133578
25269	0.00110988	missense_variant	S	c.3707G>T	p.Cys1236Phe	0.000129511	0.133578
25740	0.00110988	missense_variant	ORF3a	c.348G>T	p.Gln116His	0.000129511	0.133578
27532	0.00110988	missense_variant	ORF7a	c.139C>T	p.His47Tyr	0.000129511	0.133578
28043	0.00110988	synonymous_variant	ORF8	c.150A>G	p.Gly50Gly	0.000129511	0.133578
28435	0.00110988	synonymous_variant	N	c.162C>T	p.Thr54Thr	0.000129511	0.133578
28723	0.00110988	synonymous_variant	N	c.450T>C	p.Asn150Asn	0.000129511	0.133578
28915	0.00110988	synonymous_variant	N	c.642C>T	p.Gly214Gly	0.000129511	0.133578
1149	0.00110988	missense_variant	nsp2	c.884G>T	p.Gly295Val	0.000129511	0.133583
1426	0.00110988	synonymous_variant	nsp2	c.1161C>T	p.Tyr387Tyr	0.000129511	0.133583
1911	0.00110988	missense_variant	nsp2	c.1646C>T	p.Ser549Phe	0.000129511	0.133583
10396	0.00110988	synonymous_variant	nsp5A_3CLpro/nsp5B_3CLpro	c.10131G>T	p.Val3377Val	0.000129511	0.133583
13572	0.00110988	synonymous_variant	nsp12	c.105T>C	p.Gly35Gly	0.000129511	0.133583
14318	0.00110988	missense_variant	nsp12	c.851C>T	p.Thr284Ile	0.000129511	0.133583
14831	0.00110988	missense_variant	nsp12	c.1364G>T	p.Cys455Phe	0.000129511	0.133583
21636	0.00110988	missense_variant	S	c.74C>T	p.Pro25Leu	0.000129511	0.133583
22014	0.00110988	missense_variant	S	c.452G>T	p.Ser151Ile	0.000129511	0.133583
22264	0.00110988	synonymous_variant	S	c.702C>T	p.Asn234Asn	0.000129511	0.133583
23520	0.00110988	missense_variant	S	c.1958C>T	p.Ala653Val	0.000129511	0.133583
25595	0.00110988	missense_variant	ORF3a	c.203G>T	p.Arg68Ile	0.000129511	0.133583
27625	0.00110988	missense_variant	ORF7a	c.232C>T	p.Arg78Cys	0.000129511	0.133583
28744	0.00110988	synonymous_variant	N	c.471C>T	p.Ile157Ile	0.000129511	0.133583
20233	0.00110988	missense_variant	nsp15-A1/nsp15B-NendoU	c.6766C>T	p.Pro2256Ser	0.000129511	0.133588
22281	0.00110988	missense_variant	S	c.719C>T	p.Thr240Ile	0.000129511	0.133588
25252	0.00110988	synonymous_variant	S	c.3690G>T	p.Val1230Val	0.000129511	0.133588
27364	0.00110988	stop_gained	ORF6	c.163G>T	p.Glu55*	0.000129511	0.133588
25810	0.00110988	missense_variant	ORF3a	c.418C>T	p.Leu140Phe	0.000129511	0.133592
27676	0.00110988	missense_variant	ORF7a	c.283G>C	p.Glu95Gln	0.000129511	0.133592
4230	0.00110988	missense_variant	nsp3	c.3965C>T	p.Thr1322Ile	0.000129511	0.133597
26840	0.00110988	synonymous_variant	M	c.318G>T	p.Thr106Thr	0.000129511	0.133602
539	0.00110988	missense_variant	nsp1	c.274C>T	p.Leu92Phe	0.000129511	0.133612
20031	0.00110988	synonymous_variant	nsp15-A1/nsp15B-NendoU	c.6564C>T	p.Ala2188Ala	0.000129511	0.133671
2164	0.00110988	missense_variant	nsp2	c.1899G>T	p.Glu633Asp	0.000129511	0.133784
225	0.00110988	upstream_gene_variant	5'UTR	c.-41C>T		0.000129511	0.13408
29730	0.00110988	downstream_gene_variant	S	c.*4346C>T		0.000129511	0.134198
2113	0.00110988	synonymous_variant	nsp2	c.1848C>T	p.Ile616Ile	0.00353998	0.135717
24904	0.00332963	synonymous_variant	S	c.3342C>T	p.Ile1114Ile	0.00172682	0.14084
3955	0.00221976	missense_variant	nsp3	c.3690G>T	p.Lys1230Asn	0.000820238	0.142602
23120	0.00221976	missense_variant	S	c.1558G>T	p.Ala520Ser	0.000820238	0.142609
25644	0.00221976	synonymous_variant	ORF3a	c.252G>T	p.Leu84Leu	0.000820238	0.142609
13458	0.00110988	missense_variant	nsp12	c.13193C>T	p.Ser4398Leu	0.00345363	0.142963
5142	0.00332963	missense_variant	nsp3	c.4877C>T	p.Thr1626Ile	0.00176999	0.145487
29303	0.00221976	missense_variant	N	c.1030C>T	p.Pro344Ser	0.000863409	0.150997
1415	0.00110988	missense_variant	nsp2	c.1150C>T	p.Leu384Phe	0.000172682	0.160727
1545	0.00110988	missense_variant	nsp2	c.1280C>T	p.Ala427Val	0.000172682	0.160727
1623	0.00110988	missense_variant	nsp2	c.1358T>C	p.Ile453Thr	0.000172682	0.160727
3429	0.00110988	missense_variant	nsp3	c.3164C>T	p.Thr1055Ile	0.000172682	0.160727
5221	0.00110988	synonymous_variant	nsp3	c.4956C>T	p.His1652His	0.000172682	0.160727
5301	0.00110988	missense_variant	nsp3	c.5036C>T	p.Ala1679Val	0.000172682	0.160727
8240	0.00110988	missense_variant	nsp3	c.7975C>T	p.His2659Tyr	0.000172682	0.160727
8733	0.00110988	missense_variant	nsp4	c.8468C>T	p.Thr2823Ile	0.000172682	0.160727
10029	0.00110988	missense_variant	nsp4	c.9764C>T	p.Thr3255Ile	0.000172682	0.160727
12070	0.00110988	synonymous_variant	nsp7	c.11805G>T	p.Leu3935Leu	0.000172682	0.160727
12116	0.00110988	missense_variant	nsp8	c.11851C>T	p.Leu3951Phe	0.000172682	0.160727
13548	0.00110988	synonymous_variant	nsp12	c.81C>T	p.Asp27Asp	0.000172682	0.160727
13740	0.00110988	synonymous_variant	nsp12	c.273C>T	p.Asp91Asp	0.000172682	0.160727
14262	0.00110988	synonymous_variant	nsp12	c.795C>T	p.Asp265Asp	0.000172682	0.160727
16935	0.00110988	missense_variant	nsp13_ZBD/nsp13_TB/nsp_HEL1core	c.3468G>T	p.Met1156Ile	0.000172682	0.160727
20404	0.00110988	missense_variant	nsp15-A1/nsp15B-NendoU	c.6937C>T	p.Pro2313Ser	0.000172682	0.160727
23577	0.00110988	missense_variant	S	c.2015C>T	p.Ala672Val	0.000172682	0.160727
23673	0.00110988	missense_variant	S	c.2111C>T	p.Ser704Leu	0.000172682	0.160727
23975	0.00110988	missense_variant	S	c.2413A>G	p.Ile805Val	0.000172682	0.160727
24026	0.00110988	missense_variant	S	c.2464C>T	p.Leu822Phe	0.000172682	0.160727
25317	0.00110988	missense_variant	S	c.3755C>T	p.Ser1252Phe	0.000172682	0.160727
26606	0.00110988	synonymous_variant	M	c.84C>T	p.Phe28Phe	0.000172682	0.160727
28312	0.00110988	synonymous_variant	N	c.39C>T	p.Pro13Pro	0.000172682	0.160727
28346	0.00110988	missense_variant	N	c.73G>T	p.Gly25Cys	0.000172682	0.160727
28567	0.00110988	synonymous_variant	N	c.294C>T	p.Asp98Asp	0.000172682	0.160727
29274	0.00110988	missense_variant	N	c.1001C>T	p.Thr334Ile	0.000172682	0.160727
29445	0.00110988	missense_variant	N	c.1172C>T	p.Thr391Ile	0.000172682	0.160727
3046	0.00110988	synonymous_variant	nsp3	c.2781A>G	p.Pro927Pro	0.000172682	0.160732
6401	0.00110988	missense_variant	nsp3	c.6136C>T	p.Pro2046Ser	0.000172682	0.160732
10815	0.00110988	missense_variant	nsp5A_3CLpro/nsp5B_3CLpro	c.10550C>T	p.Ser3517Phe	0.000172682	0.160732
10969	0.00110988	synonymous_variant	nsp5A_3CLpro/nsp5B_3CLpro	c.10704C>T	p.Phe3568Phe	0.000172682	0.160732
13487	0.00110988	missense_variant	nsp12	c.20C>T	p.Ala7Val	0.000172682	0.160732
17746	0.00110988	missense_variant	nsp13_ZBD/nsp13_TB/nsp_HEL1core	c.4279C>T	p.Pro1427Ser	0.000172682	0.160732
21364	0.00110988	missense_variant	nsp16_OMT	c.7897C>T	p.Pro2633Ser	0.000172682	0.160732
25556	0.00110988	missense_variant	ORF3a	c.164T>G	p.Val55Gly	0.000172682	0.160732
27661	0.00110988	stop_gained	ORF7a	c.263_268delTCAGACinsGCTGAT	p.IleArgGln88*	0.000172682	0.160732
29468	0.00110988	missense_variant	N	c.1195G>T	p.Asp399Tyr	0.000172682	0.160732
4832	0.00110988	synonymous_variant	nsp3	c.4567C>T	p.Leu1523Leu	0.000172682	0.160738
26110	0.00110988	missense_variant	ORF3a	c.718C>T	p.Pro240Ser	0.000172682	0.160738
28472	0.00110988	missense_variant	N	c.199C>T	p.Pro67Ser	0.000172682	0.160738
24096	0.00110988	missense_variant	S	c.2534C>T	p.Ala845Val	0.000172682	0.160777
6446	0.00110988	missense_variant	nsp3	c.6181G>T	p.Val2061Phe	0.000172682	0.160789
140	0.00110988	upstream_gene_variant	5'UTR	c.-126C>T		0.000172682	0.161994
28883	0.00110988	missense_variant	N	c.610G>A	p.Gly204Arg	0.000129511	0.163998
22468	0.00110988	synonymous_variant	S	c.906G>T	p.Thr302Thr	0.00319461	0.166502
11750	0.00221976	missense_variant	nsp6	c.11485C>T	p.Leu3829Phe	0.00094975	0.16718
1185	0.00110988	missense_variant	nsp2	c.920C>T	p.Ala307Val	0.000215852	0.185657
1938	0.00110988	missense_variant	nsp2	c.1673C>T	p.Ser558Phe	0.000215852	0.185657
9521	0.00110988	missense_variant	nsp4	c.9256C>T	p.Leu3086Phe	0.000215852	0.185657
13384	0.00110988	synonymous_variant	nsp10	c.13119C>T	p.Cys4373Cys	0.000215852	0.185657
13928	0.00110988	missense_variant	nsp12	c.461A>G	p.Tyr154Cys	0.000215852	0.185657
20434	0.00110988	missense_variant	nsp15-A1/nsp15B-NendoU	c.6967G>T	p.Asp2323Tyr	0.000215852	0.185657
27389	0.00110988	upstream_gene_variant	ORF7a	c.-5C>T		0.000215852	0.185657
7267	0.00110988	synonymous_variant	nsp3	c.7002C>T	p.Phe2334Phe	0.000215852	0.185663
14220	0.00110988	synonymous_variant	nsp12	c.753C>T	p.Asp251Asp	0.000215852	0.185663
17745	0.00110988	synonymous_variant	nsp13_ZBD/nsp13_TB/nsp_HEL1core	c.4278C>T	p.Asn1426Asn	0.000215852	0.185663
21595	0.00110988	synonymous_variant	S	c.33C>T	p.Val11Val	0.000215852	0.185663
21600	0.00110988	missense_variant	S	c.38G>T	p.Ser13Ile	0.000215852	0.18567
29440	0.00110988	missense_variant	N	c.1167G>T	p.Gln389His	0.000215852	0.185688
7834	0.00110988	synonymous_variant	nsp3	c.7569C>T	p.Asn2523Asn	0.00297876	0.188168
3787	0.00221976	synonymous_variant	nsp3	c.3522C>T	p.Tyr1174Tyr	0.00107926	0.189637
29095	0.00443951	synonymous_variant	N	c.822C>T	p.Phe274Phe	0.00375583	0.190275
15952	0.00221976	synonymous_variant	nsp12	c.2485C>T	p.Leu829Leu	0.00112243	0.196579
20740	0.00110988	missense_variant	nsp16_OMT	c.7273C>A	p.Gln2425Lys	0.00289242	0.197314
29774	0.00221976	downstream_gene_variant	S	c.*4390C>T		0.0011656	0.205745
526	0.00221976	missense_variant	nsp1	c.261G>T	p.Glu87Asp	0.000259023	0.208327
3267	0.00110988	missense_variant	nsp3	c.3002C>T	p.Thr1001Ile	0.000259023	0.208498
7675	0.00110988	synonymous_variant	nsp3	c.7410G>T	p.Ala2470Ala	0.000259023	0.208498
12820	0.00110988	synonymous_variant	nsp9	c.12555A>G	p.Leu4185Leu	0.000259023	0.208498
13620	0.00110988	synonymous_variant	nsp12	c.153C>T	p.Asp51Asp	0.000259023	0.208498
21767	0.00110988	missense_variant	S	c.205C>T	p.His69Tyr	0.000259023	0.208498
26858	0.00110988	synonymous_variant	M	c.336C>T	p.Phe112Phe	0.000259023	0.208498
27879	0.00110988	missense_variant	ORF7b	c.124C>T	p.His42Tyr	0.000259023	0.208498
28432	0.00110988	synonymous_variant	N	c.159C>T	p.Phe53Phe	0.000259023	0.208498
2388	0.00110988	missense_variant	nsp2	c.2123C>T	p.Thr708Ile	0.000259023	0.208504
6896	0.00110988	synonymous_variant	nsp3	c.6631C>T	p.Leu2211Leu	0.000259023	0.208504
19610	0.00110988	missense_variant	nsp14A2_ExoN/nsp14B_NMT	c.6143C>T	p.Thr2048Ile	0.000259023	0.208504
1884	0.00110988	missense_variant	nsp2	c.1619C>T	p.Ala540Val	0.000259023	0.208511
29545	0.00110988	upstream_gene_variant	ORF10	c.-13C>T		0.000259023	0.208511
4720	0.00110988	synonymous_variant	nsp3	c.4455G>T	p.Ala1485Ala	0.000259023	0.208517
242	0.00110988	upstream_gene_variant	5'UTR	c.-24G>T		0.000259023	0.209144
16887	0.00221976	synonymous_variant	nsp13_ZBD/nsp13_TB/nsp_HEL1core	c.3420C>T	p.Tyr1140Tyr	0.00341046	0.222964
28077	0.00443951	missense_variant	ORF8	c.184G>T	p.Val62Leu	0.0026334	0.223795
8320	0.00110988	synonymous_variant	nsp3	c.8055C>T	p.Pro2685Pro	0.000302193	0.229369
8964	0.00110988	missense_variant	nsp4	c.8699C>T	p.Ser2900Leu	0.000302193	0.229369
11919	0.00110988	missense_variant	nsp7	c.11654C>T	p.Ser3885Phe	0.000302193	0.229369
12138	0.00110988	missense_variant	nsp8	c.11873C>T	p.Ala3958Val	0.000302193	0.229369
24642	0.00110988	missense_variant	S	c.3080C>T	p.Thr1027Ile	0.000302193	0.229369
25912	0.00110988	missense_variant	ORF3a	c.520G>T	p.Gly174Cys	0.000302193	0.229369
27092	0.00110988	synonymous_variant	M	c.570C>T	p.Asp190Asp	0.000302193	0.229369
4331	0.00110988	synonymous_variant	nsp3	c.4066C>T	p.Leu1356Leu	0.000302193	0.229376
29420	0.00110988	missense_variant	N	c.1147C>T	p.Pro383Ser	0.000302193	0.229376
4999	0.00110988	synonymous_variant	nsp3	c.4734C>T	p.Asn1578Asn	0.000302193	0.229383
16694	0.00110988	missense_variant	nsp13_ZBD/nsp13_TB/nsp_HEL1core	c.3227C>T	p.Thr1076Ile	0.000302193	0.229383
22344	0.00110988	missense_variant	S	c.782G>T	p.Gly261Val	0.000302193	0.229383
29648	0.00110988	missense_variant	ORF10	c.91G>T	p.Asp31Tyr	0.000302193	0.229383
9190	0.00110988	synonymous_variant	nsp4	c.8925G>T	p.Val2975Val	0.000302193	0.229397
29364	0.00110988	missense_variant	N	c.1091C>T	p.Pro364Leu	0.000302193	0.229417
4510	0.00110988	synonymous_variant	nsp3	c.4245G>T	p.Val1415Val	0.000302193	0.229424
1707	0.00110988	missense_variant	nsp2	c.1442C>T	p.Ser481Phe	0.000302193	0.229535
29722	0.00110988	downstream_gene_variant	S	c.*4338C>T		0.000302193	0.230211
28	0.00110988	upstream_gene_variant	5'UTR	c.-238C>T		0.00094975	0.230241
10277	0.00221976	missense_variant	nsp5A_3CLpro/nsp5B_3CLpro	c.10012C>T	p.Leu3338Phe	0.00138145	0.232097
2836	0.00110988	synonymous_variant	nsp3	c.2571C>T	p.Cys857Cys	0.00250389	0.241468
9246	0.00221976	missense_variant	nsp4	c.8981C>T	p.Ala2994Val	0.00146779	0.241514
28253	0.00221976	synonymous_variant	ORF8	c.360C>T	p.Phe120Phe	0.00146779	0.24167
18788	0.00221976	missense_variant	nsp14A2_ExoN/nsp14B_NMT	c.5321C>T	p.Thr1774Ile	0.0030651	0.245484
2706	0.00110988	missense_variant	nsp2	c.2441C>T	p.Thr814Ile	0.000345363	0.248386
14120	0.00110988	missense_variant	nsp12	c.653C>T	p.Pro218Leu	0.000345363	0.248386
23127	0.00110988	missense_variant	S	c.1565C>T	p.Ala522Val	0.000345363	0.248386
27493	0.00110988	missense_variant	ORF7a	c.100C>T	p.Pro34Ser	0.000345363	0.248386
29392	0.00110988	missense_variant	N	c.1119G>T	p.Lys373Asn	0.000345363	0.248386
29409	0.00110988	missense_variant	N	c.1136C>T	p.Thr379Ile	0.000345363	0.248386
13115	0.00110988	synonymous_variant	nsp10	c.12850C>T	p.Leu4284Leu	0.000345363	0.248393
13348	0.00110988	synonymous_variant	nsp10	c.13083G>T	p.Val4361Val	0.000345363	0.248393
22858	0.00110988	synonymous_variant	S	c.1296C>T	p.Cys432Cys	0.000345363	0.248393
18907	0.00110988	missense_variant	nsp14A2_ExoN/nsp14B_NMT	c.5440G>T	p.Val1814Phe	0.000345363	0.248401
2094	0.00110988	missense_variant	nsp2	c.1829C>T	p.Ser610Leu	0.000345363	0.248408
1820	0.00110988	missense_variant	nsp2	c.1555G>A	p.Gly519Ser	0.00241754	0.251797
28655	0.00221976	missense_variant	N	c.382G>T	p.Asp128Tyr	0.00159731	0.253358
29422	0.00221976	synonymous_variant	N	c.1149G>T	p.Pro383Pro	0.00280608	0.25967
1912	0.00221976	synonymous_variant	nsp2	c.1647C>T	p.Ser549Ser	0.00168365	0.259774
42	0.00110988	upstream_gene_variant	5'UTR	c.-224T>C		0.000302193	0.261478
677	0.00110988	missense_variant	nsp1	c.412G>A	p.Ala138Thr	0.000388534	0.265659
823	0.00110988	synonymous_variant	nsp2	c.558C>T	p.Val186Val	0.000388534	0.265659
2939	0.00110988	missense_variant	nsp3	c.2674C>T	p.Pro892Ser	0.000388534	0.265659
24821	0.00110988	missense_variant	S	c.3259G>T	p.Ala1087Ser	0.000388534	0.265659
920	0.00110988	synonymous_variant	nsp2	c.655C>T	p.Leu219Leu	0.000388534	0.265667
5884	0.00110988	synonymous_variant	nsp3	c.5619C>T	p.Tyr1873Tyr	0.000388534	0.265667
12513	0.00110988	missense_variant	nsp8	c.12248C>T	p.Thr4083Met	0.000388534	0.265667
13059	0.00110988	missense_variant	nsp10	c.12794C>T	p.Thr4265Ile	0.000388534	0.265667
18086	0.00110988	missense_variant	nsp14A2_ExoN/nsp14B_NMT	c.4619C>T	p.Thr1540Ile	0.000388534	0.265703
29739	0.00110988	downstream_gene_variant	S	c.*4355C>T		0.000388534	0.266617
21614	0.00110988	missense_variant	S	c.52C>T	p.Leu18Phe	0.00228803	0.267517
8389	0.00221976	synonymous_variant	nsp3	c.8124C>T	p.Asn2708Asn	0.00246071	0.272757
21707	0.00221976	missense_variant	S	c.145C>T	p.His49Tyr	0.00228803	0.275774
26681	0.00221976	synonymous_variant	M	c.159C>T	p.Phe53Phe	0.00211535	0.275819
11417	0.00221976	missense_variant	nsp6	c.11152G>T	p.Val3718Phe	0.00211535	0.275823
1473	0.00110988	missense_variant	nsp2	c.1208C>T	p.Thr403Ile	0.000431704	0.281292
4795	0.00110988	synonymous_variant	nsp3	c.4530C>T	p.Ser1510Ser	0.000431704	0.281292
11620	0.00110988	synonymous_variant	nsp6	c.11355C>T	p.Phe3785Phe	0.000431704	0.281292
12534	0.00110988	missense_variant	nsp8	c.12269C>T	p.Thr4090Ile	0.000431704	0.281292
24130	0.00110988	synonymous_variant	S	c.2568C>T	p.Asn856Asn	0.000431704	0.281292
25413	0.00110988	synonymous_variant	ORF3a	c.21C>T	p.Ile7Ile	0.000431704	0.281292
25455	0.00110988	missense_variant	ORF3a	c.63G>T	p.Lys21Asn	0.000431704	0.281292
28326	0.00110988	missense_variant	N	c.53G>T	p.Gly18Val	0.000431704	0.281292
21306	0.00110988	synonymous_variant	nsp16_OMT	c.7839C>T	p.Arg2613Arg	0.000431704	0.281299
21811	0.00110988	synonymous_variant	S	c.249C>T	p.Val83Val	0.000431704	0.281299
23593	0.00110988	missense_variant	S	c.2031G>T	p.Gln677His	0.000431704	0.281328
18508	0.00110988	missense_variant	nsp14A2_ExoN/nsp14B_NMT	c.5041C>T	p.Leu1681Phe	0.000474875	0.295382
19602	0.00110988	synonymous_variant	nsp14A2_ExoN/nsp14B_NMT	c.6135C>T	p.Asn2045Asn	0.000474875	0.295382
25249	0.00110988	missense_variant	S	c.3687G>T	p.Met1229Ile	0.000474875	0.295382
5654	0.00110988	synonymous_variant	nsp3	c.5389C>T	p.Leu1797Leu	0.000474875	0.295389
14183	0.00110988	missense_variant	nsp12	c.716C>T	p.Thr239Ile	0.000474875	0.295389
3261	0.00110988	missense_variant	nsp3	c.2996C>T	p.Thr999Ile	0.000474875	0.295404
26152	0.00110988	missense_variant	ORF3a	c.760G>A	p.Gly254Arg	0.000474875	0.295404
9891	0.00110988	missense_variant	nsp4	c.9626C>T	p.Ala3209Val	0.000474875	0.295418
5144	0.00110988	synonymous_variant	nsp3	c.4879C>T	p.Leu1627Leu	0.000518045	0.308024
18647	0.00110988	missense_variant	nsp14A2_ExoN/nsp14B_NMT	c.5180C>T	p.Pro1727Leu	0.000518045	0.308024
12053	0.00110988	missense_variant	nsp7	c.11788C>T	p.Leu3930Phe	0.000518045	0.308031
15857	0.00110988	missense_variant	nsp12	c.2390C>T	p.Thr797Ile	0.000518045	0.308031
25207	0.00110988	synonymous_variant	S	c.3645C>T	p.Tyr1215Tyr	0.000518045	0.308031
26029	0.00110988	missense_variant	ORF3a	c.637C>A	p.Gln213Lys	0.000518045	0.308031
26270	0.00110988	missense_variant	E	c.26C>T	p.Thr9Ile	0.000518045	0.308031
27987	0.00110988	missense_variant	ORF8	c.94G>T	p.Val32Leu	0.000518045	0.308031
2523	0.00110988	missense_variant	nsp2	c.2258C>T	p.Thr753Ile	0.000518045	0.308038
25687	0.00110988	missense_variant	ORF3a	c.295G>T	p.Ala99Ser	0.000518045	0.308038
29751	0.00110988	downstream_gene_variant	S	c.*4367G>T		0.000518045	0.309153
21648	0.00110988	missense_variant	S	c.86C>T	p.Thr29Ile	0.0018995	0.314403
11200	0.00110988	synonymous_variant	nsp6	c.10935C>T	p.Ala3645Ala	0.000561216	0.319306
17304	0.00110988	synonymous_variant	nsp13_ZBD/nsp13_TB/nsp_HEL1core	c.3837C>T	p.Val1279Val	0.000561216	0.319306
17615	0.00110988	missense_variant	nsp13_ZBD/nsp13_TB/nsp_HEL1core	c.4148A>G	p.Lys1383Arg	0.000561216	0.319306
19029	0.00110988	synonymous_variant	nsp14A2_ExoN/nsp14B_NMT	c.5562C>T	p.His1854His	0.000561216	0.319306
27513	0.00110988	synonymous_variant	ORF7a	c.120C>T	p.Tyr40Tyr	0.000561216	0.319306
29179	0.00110988	synonymous_variant	N	c.906G>T	p.Pro302Pro	0.000561216	0.319306
4444	0.00110988	synonymous_variant	nsp3	c.4179G>T	p.Val1393Val	0.000561216	0.319312
9561	0.00110988	missense_variant	nsp4	c.9296C>T	p.Ser3099Leu	0.000561216	0.319312
24023	0.00110988	synonymous_variant	S	c.2461C>T	p.Leu821Leu	0.000561216	0.319312
203	0.00110988	upstream_gene_variant	5'UTR	c.-63C>T		0.000561216	0.320068
29144	0.00110988	synonymous_variant	N	c.871C>T	p.Leu291Leu	0.00176999	0.32907
10834	0.00221976	synonymous_variant	nsp5A_3CLpro/nsp5B_3CLpro	c.10569C>T	p.Ala3523Ala	0	0.329157
1387	0.00110988	synonymous_variant	nsp2	c.1122C>T	p.His374His	0.000604386	0.329311
7164	0.00110988	missense_variant	nsp3	c.6899C>T	p.Thr2300Ile	0.000604386	0.329311
10702	0.00110988	synonymous_variant	nsp5A_3CLpro/nsp5B_3CLpro	c.10437C>T	p.Asp3479Asp	0.000604386	0.329311
9967	0.00110988	synonymous_variant	nsp4	c.9702C>T	p.Leu3234Leu	0.000604386	0.329318
20762	0.00110988	missense_variant	nsp16_OMT	c.7295C>T	p.Thr2432Ile	0.000604386	0.329318
2110	0.00110988	synonymous_variant	nsp2	c.1845C>T	p.Asn615Asn	0.000604386	0.329324
28087	0.00110988	missense_variant	ORF8	c.194C>T	p.Ala65Val	0.000604386	0.329324
2676	0.00110988	missense_variant	nsp2	c.2411C>T	p.Pro804Leu	0.000647557	0.33812
17733	0.00110988	synonymous_variant	nsp13_ZBD/nsp13_TB/nsp_HEL1core	c.4266C>T	p.Phe1422Phe	0.000647557	0.33812
27128	0.00110988	synonymous_variant	M	c.606C>T	p.Gly202Gly	0.000647557	0.33812
11575	0.00110988	synonymous_variant	nsp6	c.11310C>T	p.Phe3770Phe	0.000647557	0.338126
15738	0.00110988	synonymous_variant	nsp12	c.2271C>T	p.Phe757Phe	0.000647557	0.338144
29773	0.00110988	downstream_gene_variant	S	c.*4389G>T		0.000647557	0.339836
10138	0.00110988	synonymous_variant	nsp5A_3CLpro/nsp5B_3CLpro	c.9873C>T	p.Asn3291Asn	0.000690727	0.345808
19017	0.00110988	synonymous_variant	nsp14A2_ExoN/nsp14B_NMT	c.5550C>T	p.Phe1850Phe	0.000690727	0.345808
24095	0.00110988	missense_variant	S	c.2533G>T	p.Ala845Ser	0.000690727	0.345814
27294	0.00110988	synonymous_variant	ORF6	c.93C>T	p.Tyr31Tyr	0.000690727	0.345814
7945	0.00110988	synonymous_variant	nsp3	c.7680C>T	p.Tyr2560Tyr	0.000733897	0.352447
23604	0.00110988	missense_variant	S	c.2042C>T	p.Pro681Leu	0.000733897	0.352452
28603	0.00110988	synonymous_variant	N	c.330C>T	p.Phe110Phe	0.000733897	0.352452
15760	0.00110988	missense_variant	nsp12	c.2293G>A	p.Gly765Ser	0.00151097	0.35467
11653	0.00110988	synonymous_variant	nsp6	c.11388C>T	p.Leu3796Leu	0.000777068	0.358103
27213	0.00110988	synonymous_variant	ORF6	c.12C>T	p.Leu4Leu	0.000777068	0.358103
12525	0.00110988	missense_variant	nsp8	c.12260C>T	p.Thr4087Ile	0.000777068	0.358112
25855	0.00110988	missense_variant	ORF3a	c.463G>T	p.Asp155Tyr	0.000777068	0.358117
6027	0.00110988	missense_variant	nsp3	c.5762C>T	p.Pro1921Leu	0.00146779	0.358235
222	0.00110988	upstream_gene_variant	5'UTR	c.-44C>T		0.000777068	0.358562
4234	0.00110988	synonymous_variant	nsp3	c.3969C>T	p.Asp1323Asp	0.00142462	0.36154
26456	0.00110988	missense_variant	E	c.212C>T	p.Pro71Leu	0.000820238	0.362854
5512	0.00110988	synonymous_variant	nsp3	c.5247C>T	p.Asn1749Asn	0.00138145	0.364559
3045	0.00110988	missense_variant	nsp3	c.2780C>T	p.Pro927Leu	0.000863409	0.366724
7815	0.00110988	missense_variant	nsp3	c.7550C>T	p.Ser2517Phe	0.000863409	0.366724
27788	0.00110988	missense_variant	ORF7b	c.33G>T	p.Leu11Phe	0.000863409	0.366724
11704	0.00110988	synonymous_variant	nsp6	c.11439C>T	p.Tyr3813Tyr	0.000863409	0.366728
8293	0.00110988	synonymous_variant	nsp3	c.8028C>T	p.Thr2676Thr	0.000863409	0.366734
29635	0.00110988	synonymous_variant	ORF10	c.78C>T	p.Tyr26Tyr	0.000906579	0.369809
25593	0.00110988	missense_variant	ORF3a	c.201G>C	p.Lys67Asn	0.000906579	0.369838
29769	0.00110988	downstream_gene_variant	S	c.*4385C>T		0.000906579	0.370609
10626	0.00110988	missense_variant	nsp5A_3CLpro/nsp5B_3CLpro	c.10361C>T	p.Ala3454Val	0.00125194	0.371618
23277	0.00110988	missense_variant	S	c.1715C>T	p.Thr572Ile	0.00125194	0.37162
4402	0.00110988	synonymous_variant	nsp3	c.4137T>C	p.Leu1379Leu	0.00094975	0.372144
28849	0.00110988	synonymous_variant	N	c.576C>T	p.Asn192Asn	0.00094975	0.372157
21855	0.00110988	missense_variant	S	c.293C>T	p.Ser98Phe	0.00099292	0.373787
20568	0.00110988	synonymous_variant	nsp15-A1/nsp15B-NendoU	c.7101G>A	p.Lys2367Lys	0.0011656	0.374355
26408	0.00110988	missense_variant	E	c.164C>T	p.Ser55Phe	0.0011656	0.374357
1314	0.00110988	missense_variant	nsp2	c.1049C>T	p.Thr350Ile	0.00103609	0.374787
28812	0.00110988	missense_variant	N	c.539G>T	p.Ser180Ile	0.00112243	0.375027
11801	0.00110988	missense_variant	nsp6	c.11536G>A	p.Gly3846Ser	0.00112243	0.375028
1190	0.00110988	missense_variant	nsp2	c.925C>T	p.Pro309Ser	0.00112243	0.375028
14184	0.00110988	synonymous_variant	nsp12	c.717C>T	p.Thr239Thr	0.00112243	0.375028
8090	0.00110988	missense_variant	nsp3	c.7825C>T	p.Leu2609Phe	0.00107926	0.375185
10369	0.00110988	synonymous_variant	nsp5A_3CLpro/nsp5B_3CLpro	c.10104C>T	p.Arg3368Arg	0.00107926	0.375186
29861	0.00110988	downstream_gene_variant	S	c.*4477G>T		0.000302193	1
21989	0.00221976	missense_variant	S	c.427G>T	p.Val143Phe	8.63409e-05	2
39	0.00110988	upstream_gene_variant	5'UTR	c.-227A>G		0.000215852	5
29745	0.00110988	downstream_gene_variant	S	c.*4361G>T		0.000259023	6
21691	0.00443951	synonymous_variant	S	c.129C>T	p.Phe43Phe	0.000431704	10
186	0.00110988	upstream_gene_variant	5'UTR	c.-80C>T		0.000561216	13
683	0.00110988	synonymous_variant	nsp1	c.418C>T	p.Leu140Leu	0.000561216	13
11074	0.00110988	synonymous_variant	nsp6	c.10809C>T	p.Phe3603Phe	0.00207218	48
29734	0.00776915	downstream_gene_variant	S	c.*4350G>C		0.0107063	248
21775	0.206437	synonymous_variant	S	c.213T>G	p.Ser71Ser	0	INF
5924	0.194229	missense_variant	nsp3	c.5659G>A	p.Val1887Ile	0	INF
7171	0.09101	synonymous_variant	nsp3	c.6906T>C	p.Pro2302Pro	0	INF
21081	0.0388457	synonymous_variant	nsp16_OMT	c.7614A>G	p.Lys2538Lys	0	INF
16011	0.0277469	synonymous_variant	nsp12	c.2544A>G	p.Glu848Glu	0	INF
21213	0.0266371	synonymous_variant	nsp16_OMT	c.7746A>G	p.Gly2582Gly	0	INF
19688	0.0244173	missense_variant	nsp15-A1/nsp15B-NendoU	c.6221C>T	p.Pro2074Leu	0	INF
25991	0.0199778	missense_variant	ORF3a	c.599G>T	p.Cys200Phe	0	INF
24631	0.0188679	synonymous_variant	S	c.3069T>C	p.Asn1023Asn	0	INF
29600	0.0188679	missense_variant	ORF10	c.43A>G	p.Ser15Gly	0	INF
16375	0.017758	missense_variant	nsp13_ZBD/nsp13_TB/nsp_HEL1core	c.2908C>A	p.Pro970Thr	0	INF
2144	0.0144284	missense_variant	nsp2	c.1879G>C	p.Val627Leu	0	INF
25949	0.0122087	missense_variant	ORF3a	c.557T>C	p.Ile186Thr	0	INF
1091	0.0110988	missense_variant	nsp2	c.826C>T	p.Pro276Ser	0	INF
2353	0.0110988	synonymous_variant	nsp2	c.2088T>C	p.Gly696Gly	0	INF
10266	0.0110988	missense_variant	nsp5A_3CLpro/nsp5B_3CLpro	c.10001G>T	p.Gly3334Val	0	INF
4687	0.0099889	synonymous_variant	nsp3	c.4422A>G	p.Thr1474Thr	0	INF
1567	0.00887902	synonymous_variant	nsp2	c.1302C>T	p.Asn434Asn	0	INF
12733	0.00887902	synonymous_variant	nsp9	c.12468C>T	p.Ala4156Ala	0	INF
14818	0.00887902	synonymous_variant	nsp12	c.1351C>T	p.Leu451Leu	0	INF
1104	0.00776915	missense_variant	nsp2	c.839T>C	p.Ile280Thr	0	INF
12932	0.00776915	missense_variant	nsp9	c.12667C>T	p.Pro4223Ser	0	INF
545	0.00665927	missense_variant	nsp1	c.280G>T	p.Gly94Cys	0	INF
25614	0.00665927	synonymous_variant	ORF3a	c.222C>G	p.Ser74Ser	0	INF
27666	0.00665927	missense_variant	ORF7a	c.273G>T	p.Glu91Asp	0	INF
28334	0.00665927	missense_variant	N	c.61T>C	p.Ser21Pro	0	INF
28555	0.00665927	synonymous_variant	N	c.282T>C	p.Ile94Ile	0	INF
28632	0.00665927	missense_variant	N	c.359G>A	p.Gly120Glu	0	INF
4183	0.00554939	synonymous_variant	nsp3	c.3918T>C	p.Ala1306Ala	0	INF
17506	0.00554939	missense_variant	nsp13_ZBD/nsp13_TB/nsp_HEL1core	c.4039T>G	p.Ser1347Ala	0	INF
17860	0.00554939	missense_variant	nsp13_ZBD/nsp13_TB/nsp_HEL1core	c.4393G>T	p.Asp1465Tyr	0	INF
22377	0.00554939	missense_variant	S	c.815C>T	p.Pro272Leu	0	INF
24293	0.00554939	missense_variant	S	c.2731G>A	p.Val911Ile	0	INF
25069	0.00554939	synonymous_variant	S	c.3507C>T	p.Ile1169Ile	0	INF
27504	0.00554939	synonymous_variant	ORF7a	c.111T>C	p.Ser37Ser	0	INF
28333	0.00554939	synonymous_variant	N	c.60C>T	p.Pro20Pro	0	INF
4553	0.00443951	missense_variant	nsp3	c.4288A>G	p.Thr1430Ala	0	INF
5707	0.00443951	synonymous_variant	nsp3	c.5442T>C	p.Tyr1814Tyr	0	INF
5779	0.00443951	synonymous_variant	nsp3	c.5514T>C	p.His1838His	0	INF
10228	0.00443951	synonymous_variant	nsp5A_3CLpro/nsp5B_3CLpro	c.9963C>T	p.Leu3321Leu	0	INF
11224	0.00443951	synonymous_variant	nsp6	c.10959C>A	p.Val3653Val	0	INF
11252	0.00443951	missense_variant	nsp6	c.10987A>T	p.Ile3663Phe	0	INF
20179	0.00443951	missense_variant	nsp15-A1/nsp15B-NendoU	c.6712C>A	p.Gln2238Lys	0	INF
24074	0.00443951	missense_variant	S	c.2512G>A	p.Gly838Ser	0	INF
24703	0.00443951	synonymous_variant	S	c.3141T>C	p.Tyr1047Tyr	0	INF
25456	0.00443951	missense_variant	ORF3a	c.64G>A	p.Asp22Asn	0	INF
27740	0.00443951	missense_variant	ORF7a	c.347T>G	p.Leu116Arg	0	INF
1135	0.00332963	missense_variant	nsp2	c.870G>T	p.Lys290Asn	0	INF
1582	0.00332963	synonymous_variant	nsp2	c.1317T>A	p.Val439Val	0	INF
1596	0.00332963	missense_variant	nsp2	c.1331A>G	p.Glu444Gly	0	INF
1603	0.00332963	synonymous_variant	nsp2	c.1338T>C	p.Leu446Leu	0	INF
2118	0.00332963	missense_variant	nsp2	c.1853G>A	p.Gly618Asp	0	INF
2585	0.00332963	missense_variant	nsp2	c.2320G>A	p.Val774Ile	0	INF
3230	0.00332963	missense_variant	nsp3	c.2965G>A	p.Gly989Ser	0	INF
4651	0.00332963	synonymous_variant	nsp3	c.4386T>G	p.Ala1462Ala	0	INF
6421	0.00332963	synonymous_variant	nsp3	c.6156G>T	p.Val2052Val	0	INF
7288	0.00332963	synonymous_variant	nsp3	c.7023T>C	p.Leu2341Leu	0	INF
7898	0.00332963	missense_variant	nsp3	c.7633G>A	p.Gly2545Ser	0	INF
8003	0.00332963	missense_variant	nsp3	c.7738G>T	p.Val2580Phe	0	INF
8181	0.00332963	missense_variant	nsp3	c.7916A>G	p.Gln2639Arg	0	INF
8850	0.00332963	missense_variant	nsp4	c.8585T>C	p.Val2862Ala	0	INF
9169	0.00332963	synonymous_variant	nsp4	c.8904C>T	p.Tyr2968Tyr	0	INF
10854	0.00332963	missense_variant	nsp5A_3CLpro/nsp5B_3CLpro	c.10589C>T	p.Ser3530Leu	0	INF
12013	0.00332963	synonymous_variant	nsp7	c.11748T>A	p.Ser3916Ser	0	INF
12730	0.00332963	synonymous_variant	nsp9	c.12465T>C	p.Ala4155Ala	0	INF
12734	0.00332963	missense_variant	nsp9	c.12469G>A	p.Gly4157Ser	0	INF
13653	0.00332963	synonymous_variant	nsp12	c.186A>G	p.Val62Val	0	INF
14195	0.00332963	missense_variant	nsp12	c.728C>T	p.Thr243Ile	0	INF
15552	0.00332963	synonymous_variant	nsp12	c.2085T>C	p.Val695Val	0	INF
16914	0.00332963	synonymous_variant	nsp13_ZBD/nsp13_TB/nsp_HEL1core	c.3447G>T	p.Val1149Val	0	INF
17302	0.00332963	missense_variant	nsp13_ZBD/nsp13_TB/nsp_HEL1core	c.3835G>A	p.Val1279Ile	0	INF
18400	0.00332963	missense_variant	nsp14A2_ExoN/nsp14B_NMT	c.4933C>T	p.Pro1645Ser	0	INF
20068	0.00332963	missense_variant	nsp15-A1/nsp15B-NendoU	c.6601G>T	p.Gly2201Cys	0	INF
20231	0.00332963	missense_variant	nsp15-A1/nsp15B-NendoU	c.6764A>G	p.Lys2255Arg	0	INF
23083	0.00332963	synonymous_variant	S	c.1521A>T	p.Pro507Pro	0	INF
23897	0.00332963	missense_variant	S	c.2335C>A	p.Gln779Lys	0	INF
24076	0.00332963	synonymous_variant	S	c.2514T>A	p.Gly838Gly	0	INF
25492	0.00332963	missense_variant	ORF3a	c.100A>C	p.Thr34Pro	0	INF
25502	0.00332963	missense_variant	ORF3a	c.110T>C	p.Ile37Thr	0	INF
25662	0.00332963	synonymous_variant	ORF3a	c.270T>C	p.Val90Val	0	INF
26741	0.00332963	synonymous_variant	M	c.219A>T	p.Ile73Ile	0	INF
27304	0.00332963	missense_variant	ORF6	c.103C>A	p.Leu35Ile	0	INF
27346	0.00332963	missense_variant	ORF6	c.145T>C	p.Tyr49His	0	INF
28031	0.00332963	synonymous_variant	ORF8	c.138T>C	p.Tyr46Tyr	0	INF
28784	0.00332963	missense_variant	N	c.511T>C	p.Phe171Leu	0	INF
28920	0.00332963	missense_variant	N	c.647A>G	p.Asp216Gly	0	INF
216	0.00221976	upstream_gene_variant	5'UTR	c.-50G>T		0	INF
923	0.00221976	missense_variant	nsp2	c.658G>A	p.Asp220Asn	0	INF
1775	0.00221976	missense_variant	nsp2	c.1510G>A	p.Glu504Lys	0	INF
2458	0.00221976	missense_variant	nsp2	c.2193G>C	p.Met731Ile	0	INF
2857	0.00221976	synonymous_variant	nsp3	c.2592C>T	p.Leu864Leu	0	INF
2892	0.00221976	missense_variant	nsp3	c.2627C>T	p.Ala876Val	0	INF
3082	0.00221976	synonymous_variant	nsp3	c.2817A>G	p.Glu939Glu	0	INF
3497	0.00221976	missense_variant	nsp3	c.3232G>T	p.Ala1078Ser	0	INF
3565	0.00221976	synonymous_variant	nsp3	c.3300T>C	p.Gly1100Gly	0	INF
3592	0.00221976	synonymous_variant	nsp3	c.3327T>C	p.Asn1109Asn	0	INF
4092	0.00221976	missense_variant	nsp3	c.3827T>C	p.Ile1276Thr	0	INF
4096	0.00221976	synonymous_variant	nsp3	c.3831T>G	p.Thr1277Thr	0	INF
4143	0.00221976	missense_variant	nsp3	c.3878A>G	p.Glu1293Gly	0	INF
4925	0.00221976	missense_variant	nsp3	c.4660G>C	p.Asp1554His	0	INF
5629	0.00221976	synonymous_variant	nsp3	c.5364G>A	p.Thr1788Thr	0	INF
6024	0.00221976	missense_variant	nsp3	c.5759A>G	p.Tyr1920Cys	0	INF
6333	0.00221976	missense_variant	nsp3	c.6068A>G	p.Asn2023Ser	0	INF
6895	0.00221976	synonymous_variant	nsp3	c.6630T>C	p.Cys2210Cys	0	INF
7019	0.00221976	missense_variant	nsp3	c.6754G>T	p.Val2252Phe	0	INF
7087	0.00221976	synonymous_variant	nsp3	c.6822T>C	p.Thr2274Thr	0	INF
8665	0.00221976	synonymous_variant	nsp4	c.8400T>A	p.Thr2800Thr	0	INF
8875	0.00221976	synonymous_variant	nsp4	c.8610T>C	p.Pro2870Pro	0	INF
8943	0.00221976	missense_variant	nsp4	c.8678G>T	p.Gly2893Val	0	INF
9614	0.00221976	missense_variant	nsp4	c.9349A>G	p.Thr3117Ala	0	INF
11029	0.00221976	missense_variant	nsp6	c.10764G>T	p.Leu3588Phe	0	INF
11187	0.00221976	missense_variant	nsp6	c.10922T>C	p.Leu3641Ser	0	INF
11586	0.00221976	missense_variant	nsp6	c.11321A>C	p.Asn3774Thr	0	INF
11804	0.00221976	missense_variant	nsp6	c.11539G>A	p.Val3847Ile	0	INF
11812	0.00221976	synonymous_variant	nsp6	c.11547C>A	p.Gly3849Gly	0	INF
11847	0.00221976	missense_variant	nsp7	c.11582A>G	p.Lys3861Arg	0	INF
11955	0.00221976	missense_variant	nsp7	c.11690A>C	p.Asp3897Ala	0	INF
12246	0.00221976	missense_variant	nsp8	c.11981A>G	p.Asp3994Gly	0	INF
13201	0.00221976	synonymous_variant	nsp10	c.12936G>A	p.Pro4312Pro	0	INF
13618	0.00221976	missense_variant	nsp12	c.151G>A	p.Asp51Asn	0	INF
14484	0.00221976	synonymous_variant	nsp12	c.1017C>T	p.Phe339Phe	0	INF
15231	0.00221976	synonymous_variant	nsp12	c.1764T>C	p.Gly588Gly	0	INF
15406	0.00221976	missense_variant	nsp12	c.1939G>T	p.Ala647Ser	0	INF
15449	0.00221976	missense_variant	nsp12	c.1982G>T	p.Gly661Val	0	INF
15845	0.00221976	missense_variant	nsp12	c.2378A>C	p.Glu793Ala	0	INF
15951	0.00221976	synonymous_variant	nsp12	c.2484C>T	p.Ile828Ile	0	INF
16175	0.00221976	missense_variant	nsp12	c.2708C>A	p.Thr903Asn	0	INF
17028	0.00221976	synonymous_variant	nsp13_ZBD/nsp13_TB/nsp_HEL1core	c.3561C>T	p.Ser1187Ser	0	INF
17121	0.00221976	synonymous_variant	nsp13_ZBD/nsp13_TB/nsp_HEL1core	c.3654A>T	p.Leu1218Leu	0	INF
17220	0.00221976	synonymous_variant	nsp13_ZBD/nsp13_TB/nsp_HEL1core	c.3753T>C	p.Asp1251Asp	0	INF
17334	0.00221976	synonymous_variant	nsp13_ZBD/nsp13_TB/nsp_HEL1core	c.3867G>A	p.Thr1289Thr	0	INF
17436	0.00221976	synonymous_variant	nsp13_ZBD/nsp13_TB/nsp_HEL1core	c.3969C>T	p.Gly1323Gly	0	INF
17703	0.00221976	synonymous_variant	nsp13_ZBD/nsp13_TB/nsp_HEL1core	c.4236C>T	p.Asn1412Asn	0	INF
18683	0.00221976	missense_variant	nsp14A2_ExoN/nsp14B_NMT	c.5216C>T	p.Thr1739Ile	0	INF
19086	0.00221976	synonymous_variant	nsp14A2_ExoN/nsp14B_NMT	c.5619G>A	p.Lys1873Lys	0	INF
19173	0.00221976	synonymous_variant	nsp14A2_ExoN/nsp14B_NMT	c.5706A>G	p.Thr1902Thr	0	INF
19341	0.00221976	synonymous_variant	nsp14A2_ExoN/nsp14B_NMT	c.5874T>C	p.Ser1958Ser	0	INF
19349	0.00221976	missense_variant	nsp14A2_ExoN/nsp14B_NMT	c.5882T>C	p.Val1961Ala	0	INF
19678	0.00221976	missense_variant	nsp15-A1/nsp15B-NendoU	c.6211G>T	p.Gly2071Cys	0	INF
20069	0.00221976	missense_variant	nsp15-A1/nsp15B-NendoU	c.6602G>T	p.Gly2201Val	0	INF
20181	0.00221976	synonymous_variant	nsp15-A1/nsp15B-NendoU	c.6714A>G	p.Gln2238Gln	0	INF
20322	0.00221976	synonymous_variant	nsp15-A1/nsp15B-NendoU	c.6855T>C	p.His2285His	0	INF
20384	0.00221976	missense_variant	nsp15-A1/nsp15B-NendoU	c.6917C>T	p.Ala2306Val	0	INF
20574	0.00221976	synonymous_variant	nsp15-A1/nsp15B-NendoU	c.7107C>T	p.Val2369Val	0	INF
21892	0.00221976	missense_variant	S	c.330_331delAGinsGA	p.Asp111Asn	0	INF
22185	0.00221976	missense_variant	S	c.623C>T	p.Thr208Met	0	INF
22711	0.00221976	synonymous_variant	S	c.1149T>C	p.Ser383Ser	0	INF
24046	0.00221976	synonymous_variant	S	c.2484T>A	p.Leu828Leu	0	INF
24166	0.00221976	synonymous_variant	S	c.2604A>G	p.Glu868Glu	0	INF
25427	0.00221976	missense_variant	ORF3a	c.35C>T	p.Thr12Ile	0	INF
26217	0.00221976	missense_variant	ORF3a	c.825G>T	p.Leu275Phe	0	INF
27143	0.00221976	missense_variant	M	c.621C>G	p.Asn207Lys	0	INF
28917	0.00221976	missense_variant	N	c.644G>C	p.Gly215Ala	0	INF
29657	0.00221976	missense_variant	ORF10	c.100A>C	p.Asn34His	0	INF
29687	0.00221976	downstream_gene_variant	S	c.*4303A>T		0	INF
29711	0.00221976	downstream_gene_variant	S	c.*4327G>A		0	INF
29738	0.00221976	downstream_gene_variant	S	c.*4354_*4358delCCACGinsACGAT		0	INF
29740	0.00221976	downstream_gene_variant	S	c.*4354_*4358delCCACGinsACGAT		0	INF
29741	0.00221976	downstream_gene_variant	S	c.*4354_*4358delCCACGinsACGAT		0	INF
22	0.00110988	upstream_gene_variant	5'UTR	c.-244A>C		0	INF
71	0.00110988	upstream_gene_variant	5'UTR	c.-195C>T		0	INF
162	0.00110988	upstream_gene_variant	5'UTR	c.-104C>A		0	INF
185	0.00110988	upstream_gene_variant	5'UTR	c.-81G>A		0	INF
272	0.00110988	missense_variant	nsp1	c.7A>G	p.Ser3Gly	0	INF
309	0.00110988	missense_variant	nsp1	c.44A>T	p.Gln15Leu	0	INF
322	0.00110988	synonymous_variant	nsp1	c.57T>C	p.Pro19Pro	0	INF
347	0.00110988	missense_variant	nsp1	c.82G>A	p.Val28Ile	0	INF
367	0.00110988	synonymous_variant	nsp1	c.102C>G	p.Ser34Ser	0	INF
384	0.00110988	missense_variant	nsp1	c.119C>T	p.Ser40Leu	0	INF
387	0.00110988	missense_variant	nsp1	c.122A>G	p.Glu41Gly	0	INF
406	0.00110988	synonymous_variant	nsp1	c.141A>G	p.Lys47Lys	0	INF
412	0.00110988	synonymous_variant	nsp1	c.147C>T	p.Gly49Gly	0	INF
445	0.00110988	synonymous_variant	nsp1	c.180T>C	p.Val60Val	0	INF
587	0.00110988	missense_variant	nsp1	c.322G>A	p.Val108Ile	0	INF
599	0.00110988	missense_variant	nsp1	c.334G>T	p.Gly112Cys	0	INF
682	0.00110988	synonymous_variant	nsp1	c.417T>C	p.Asp139Asp	0	INF
729	0.00110988	missense_variant	nsp1	c.464A>T	p.Glu155Val	0	INF
878	0.00110988	synonymous_variant	nsp2	c.613C>T	p.Leu205Leu	0	INF
925	0.00110988	synonymous_variant	nsp2	c.660C>T	p.Asp220Asp	0	INF
956	0.00110988	missense_variant	nsp2	c.691T>C	p.Cys231Arg	0	INF
1032	0.00110988	missense_variant	nsp2	c.767A>G	p.Glu256Gly	0	INF
1067	0.00110988	missense_variant	nsp2	c.802G>A	p.Gly268Arg	0	INF
1141	0.00110988	missense_variant	nsp2	c.876G>T	p.Lys292Asn	0	INF
1169	0.00110988	missense_variant	nsp2	c.904T>C	p.Ser302Pro	0	INF
1323	0.00110988	missense_variant	nsp2	c.1058G>A	p.Gly353Asp	0	INF
1349	0.00110988	missense_variant	nsp2	c.1084C>A	p.Gln362Lys	0	INF
1413	0.00110988	missense_variant	nsp2	c.1148G>A	p.Ser383Asn	0	INF
1493	0.00110988	missense_variant	nsp2	c.1228G>A	p.Val410Met	0	INF
1509	0.00110988	missense_variant	nsp2	c.1244G>A	p.Gly415Asp	0	INF
1592	0.00110988	missense_variant	nsp2	c.1327T>G	p.Ser443Ala	0	INF
1621	0.00110988	synonymous_variant	nsp2	c.1356A>G	p.Glu452Glu	0	INF
1926	0.00110988	missense_variant	nsp2	c.1661C>T	p.Thr554Ile	0	INF
2011	0.00110988	missense_variant	nsp2	c.1746T>A	p.Asp582Glu	0	INF
2014	0.00110988	synonymous_variant	nsp2	c.1749T>C	p.Ala583Ala	0	INF
2015	0.00110988	missense_variant	nsp2	c.1750A>C	p.Met584Leu	0	INF
2098	0.00110988	missense_variant	nsp2	c.1833G>T	p.Gln611His	0	INF
2119	0.00110988	synonymous_variant	nsp2	c.1854C>T	p.Gly618Gly	0	INF
2135	0.00110988	missense_variant	nsp2	c.1870C>A	p.Leu624Ile	0	INF
2212	0.00110988	synonymous_variant	nsp2	c.1947T>C	p.Val649Val	0	INF
2258	0.00110988	missense_variant	nsp2	c.1993G>A	p.Val665Ile	0	INF
2338	0.00110988	synonymous_variant	nsp2	c.2073C>T	p.Asp691Asp	0	INF
2351	0.00110988	missense_variant	nsp2	c.2086G>A	p.Gly696Ser	0	INF
2433	0.00110988	missense_variant	nsp2	c.2168C>T	p.Ser723Phe	0	INF
2521	0.00110988	synonymous_variant	nsp2	c.2256A>G	p.Leu752Leu	0	INF
2611	0.00110988	synonymous_variant	nsp2	c.2346A>T	p.Pro782Pro	0	INF
2914	0.00110988	synonymous_variant	nsp3	c.2649G>A	p.Leu883Leu	0	INF
2942	0.00110988	missense_variant	nsp3	c.2677C>A	p.Leu893Met	0	INF
3055	0.00110988	synonymous_variant	nsp3	c.2790T>C	p.Asp930Asp	0	INF
3060	0.00110988	missense_variant	nsp3	c.2795A>G	p.Glu932Gly	0	INF
3061	0.00110988	synonymous_variant	nsp3	c.2796A>G	p.Glu932Glu	0	INF
3226	0.00110988	synonymous_variant	nsp3	c.2961T>G	p.Thr987Thr	0	INF
3464	0.00110988	missense_variant	nsp3	c.3199C>T	p.His1067Tyr	0	INF
3537	0.00110988	missense_variant	nsp3	c.3272T>C	p.Ile1091Thr	0	INF
3542	0.00110988	missense_variant	nsp3	c.3277A>G	p.Thr1093Ala	0	INF
3637	0.00110988	synonymous_variant	nsp3	c.3372A>G	p.Lys1124Lys	0	INF
3771	0.00110988	missense_variant	nsp3	c.3506T>C	p.Val1169Ala	0	INF
3796	0.00110988	synonymous_variant	nsp3	c.3531C>T	p.Val1177Val	0	INF
3843	0.00110988	missense_variant	nsp3	c.3578T>C	p.Met1193Thr	0	INF
3856	0.00110988	missense_variant	nsp3	c.3591G>T	p.Lys1197Asn	0	INF
3926	0.00110988	missense_variant	nsp3	c.3661T>C	p.Ser1221Pro	0	INF
4103	0.00110988	missense_variant	nsp3	c.3838A>G	p.Lys1280Glu	0	INF
4300	0.00110988	synonymous_variant	nsp3	c.4035G>A	p.Val1345Val	0	INF
4346	0.00110988	missense_variant	nsp3	c.4081T>C	p.Ser1361Pro	0	INF
4399	0.00110988	missense_variant	nsp3	c.4134G>C	p.Met1378Ile	0	INF
4442	0.00110988	missense_variant	nsp3	c.4177G>A	p.Val1393Met	0	INF
4545	0.00110988	missense_variant	nsp3	c.4280G>A	p.Ser1427Asn	0	INF
4570	0.00110988	synonymous_variant	nsp3	c.4305C>T	p.Ile1435Ile	0	INF
4670	0.00110988	missense_variant	nsp3	c.4405_4407delCTCinsGTA	p.Leu1469Val	0	INF
4672	0.00110988	missense_variant	nsp3	c.4405_4407delCTCinsGTA	p.Leu1469Val	0	INF
4708	0.00110988	missense_variant	nsp3	c.4443T>G	p.Asp1481Glu	0	INF
4735	0.00110988	synonymous_variant	nsp3	c.4470T>C	p.Leu1490Leu	0	INF
4972	0.00110988	synonymous_variant	nsp3	c.4707G>A	p.Lys1569Lys	0	INF
5107	0.00110988	missense_variant	nsp3	c.4842A>C	p.Glu1614Asp	0	INF
5129	0.00110988	missense_variant	nsp3	c.4864C>T	p.Pro1622Ser	0	INF
5134	0.00110988	synonymous_variant	nsp3	c.4869T>C	p.Asn1623Asn	0	INF
5437	0.00110988	missense_variant	nsp3	c.5172G>T	p.Glu1724Asp	0	INF
5459	0.00110988	missense_variant	nsp3	c.5194A>G	p.Met1732Val	0	INF
5581	0.00110988	synonymous_variant	nsp3	c.5316C>T	p.Gly1772Gly	0	INF
5836	0.00110988	synonymous_variant	nsp3	c.5571A>T	p.Ser1857Ser	0	INF
6224	0.00110988	missense_variant	nsp3	c.5959C>T	p.His1987Tyr	0	INF
6376	0.00110988	synonymous_variant	nsp3	c.6111T>C	p.Asp2037Asp	0	INF
6649	0.00110988	synonymous_variant	nsp3	c.6384T>C	p.Ala2128Ala	0	INF
6663	0.00110988	missense_variant	nsp3	c.6398T>C	p.Val2133Ala	0	INF
6806	0.00110988	missense_variant	nsp3	c.6541A>G	p.Thr2181Ala	0	INF
6865	0.00110988	synonymous_variant	nsp3	c.6600G>A	p.Lys2200Lys	0	INF
7602	0.00110988	missense_variant	nsp3	c.7337A>G	p.Lys2446Arg	0	INF
7633	0.00110988	synonymous_variant	nsp3	c.7368T>C	p.Asp2456Asp	0	INF
7741	0.00110988	synonymous_variant	nsp3	c.7476T>C	p.Asp2492Asp	0	INF
7954	0.00110988	synonymous_variant	nsp3	c.7689G>A	p.Gln2563Gln	0	INF
7967	0.00110988	missense_variant	nsp3	c.7702C>T	p.Pro2568Ser	0	INF
8019	0.00110988	missense_variant	nsp3	c.7754A>T	p.Glu2585Val	0	INF
8366	0.00110988	missense_variant	nsp3	c.8101G>A	p.Ala2701Thr	0	INF
8410	0.00110988	synonymous_variant	nsp3	c.8145T>C	p.Val2715Val	0	INF
8606	0.00110988	missense_variant	nsp4	c.8341C>T	p.Leu2781Phe	0	INF
8608	0.00110988	synonymous_variant	nsp4	c.8343T>C	p.Leu2781Leu	0	INF
8981	0.00110988	missense_variant	nsp4	c.8716A>T	p.Thr2906Ser	0	INF
9080	0.00110988	synonymous_variant	nsp4	c.8815C>T	p.Leu2939Leu	0	INF
9439	0.00110988	synonymous_variant	nsp4	c.9174A>G	p.Thr3058Thr	0	INF
9463	0.00110988	synonymous_variant	nsp4	c.9198G>A	p.Arg3066Arg	0	INF
9553	0.00110988	synonymous_variant	nsp4	c.9288A>G	p.Pro3096Pro	0	INF
9750	0.00110988	missense_variant	nsp4	c.9485A>G	p.Lys3162Arg	0	INF
9918	0.00110988	missense_variant	nsp4	c.9653G>A	p.Ser3218Asn	0	INF
10129	0.00110988	synonymous_variant	nsp5A_3CLpro/nsp5B_3CLpro	c.9864T>G	p.Thr3288Thr	0	INF
10344	0.00110988	missense_variant	nsp5A_3CLpro/nsp5B_3CLpro	c.10079A>G	p.Lys3360Arg	0	INF
10364	0.00110988	missense_variant	nsp5A_3CLpro/nsp5B_3CLpro	c.10099G>A	p.Val3367Ile	0	INF
10468	0.00110988	synonymous_variant	nsp5A_3CLpro/nsp5B_3CLpro	c.10203T>C	p.Gly3401Gly	0	INF
10703	0.00110988	missense_variant	nsp5A_3CLpro/nsp5B_3CLpro	c.10438A>G	p.Arg3480Gly	0	INF
10894	0.00110988	synonymous_variant	nsp5A_3CLpro/nsp5B_3CLpro	c.10629C>T	p.Thr3543Thr	0	INF
10921	0.00110988	synonymous_variant	nsp5A_3CLpro/nsp5B_3CLpro	c.10656T>C	p.Asp3552Asp	0	INF
11438	0.00110988	missense_variant	nsp6	c.11173A>T	p.Asn3725Tyr	0	INF
11540	0.00110988	missense_variant	nsp6	c.11275G>A	p.Val3759Ile	0	INF
11565	0.00110988	missense_variant	nsp6	c.11300C>T	p.Pro3767Leu	0	INF
11779	0.00110988	synonymous_variant	nsp6	c.11514C>T	p.Phe3838Phe	0	INF
11887	0.00110988	synonymous_variant	nsp7	c.11622A>G	p.Ser3874Ser	0	INF
11954	0.00110988	missense_variant	nsp7	c.11689G>A	p.Asp3897Asn	0	INF
12406	0.00110988	synonymous_variant	nsp8	c.12141C>T	p.Asn4047Asn	0	INF
12762	0.00110988	missense_variant	nsp9	c.12497A>G	p.Asp4166Gly	0	INF
12846	0.00110988	missense_variant	nsp9	c.12581C>T	p.Ala4194Val	0	INF
13140	0.00110988	missense_variant	nsp10	c.12875C>A	p.Thr4292Asn	0	INF
13171	0.00110988	synonymous_variant	nsp10	c.12906T>A	p.Thr4302Thr	0	INF
13625	0.00110988	missense_variant	nsp12	c.158A>G	p.Asp53Gly	0	INF
13641	0.00110988	synonymous_variant	nsp12	c.174T>C	p.Asp58Asp	0	INF
13829	0.00110988	missense_variant	nsp12	c.362C>T	p.Ala121Val	0	INF
13944	0.00110988	synonymous_variant	nsp12	c.477C>T	p.Asn159Asn	0	INF
14238	0.00110988	synonymous_variant	nsp12	c.771T>C	p.Ile257Ile	0	INF
14266	0.00110988	missense_variant	nsp12	c.799A>G	p.Thr267Ala	0	INF
14373	0.00110988	synonymous_variant	nsp12	c.906A>C	p.Ala302Ala	0	INF
14427	0.00110988	synonymous_variant	nsp12	c.960A>T	p.Leu320Leu	0	INF
14730	0.00110988	synonymous_variant	nsp12	c.1263G>A	p.Lys421Lys	0	INF
14892	0.00110988	synonymous_variant	nsp12	c.1425T>C	p.Asp475Asp	0	INF
14907	0.00110988	synonymous_variant	nsp12	c.1440T>C	p.Asn480Asn	0	INF
14973	0.00110988	synonymous_variant	nsp12	c.1506G>A	p.Lys502Lys	0	INF
15294	0.00110988	synonymous_variant	nsp12	c.1827T>C	p.Asp609Asp	0	INF
15333	0.00110988	synonymous_variant	nsp12	c.1866A>G	p.Arg622Arg	0	INF
15453	0.00110988	synonymous_variant	nsp12	c.1986T>C	p.Gly662Gly	0	INF
15576	0.00110988	synonymous_variant	nsp12	c.2109T>C	p.Gly703Gly	0	INF
15658	0.00110988	missense_variant	nsp12	c.2191G>A	p.Asp731Asn	0	INF
15680	0.00110988	missense_variant	nsp12	c.2213C>T	p.Ala738Val	0	INF
15824	0.00110988	missense_variant	nsp12	c.2357C>T	p.Ser786Phe	0	INF
15958	0.00110988	missense_variant	nsp12	c.2491G>T	p.Ala831Ser	0	INF
16038	0.00110988	synonymous_variant	nsp12	c.2571T>C	p.Ala857Ala	0	INF
16219	0.00110988	missense_variant	nsp12	c.2752C>T	p.Pro918Ser	0	INF
16221	0.00110988	synonymous_variant	nsp12	c.2754G>T	p.Pro918Pro	0	INF
16419	0.00110988	synonymous_variant	nsp13_ZBD/nsp13_TB/nsp_HEL1core	c.2952T>G	p.Thr984Thr	0	INF
16426	0.00110988	missense_variant	nsp13_ZBD/nsp13_TB/nsp_HEL1core	c.2959T>C	p.Tyr987His	0	INF
16551	0.00110988	synonymous_variant	nsp13_ZBD/nsp13_TB/nsp_HEL1core	c.3084C>T	p.Asp1028Asp	0	INF
16573	0.00110988	missense_variant	nsp13_ZBD/nsp13_TB/nsp_HEL1core	c.3106G>T	p.Asp1036Tyr	0	INF
16719	0.00110988	synonymous_variant	nsp13_ZBD/nsp13_TB/nsp_HEL1core	c.3252A>G	p.Arg1084Arg	0	INF
16855	0.00110988	missense_variant	nsp13_ZBD/nsp13_TB/nsp_HEL1core	c.3388G>T	p.Asp1130Tyr	0	INF
17064	0.00110988	synonymous_variant	nsp13_ZBD/nsp13_TB/nsp_HEL1core	c.3597G>A	p.Lys1199Lys	0	INF
17079	0.00110988	synonymous_variant	nsp13_ZBD/nsp13_TB/nsp_HEL1core	c.3612G>A	p.Gln1204Gln	0	INF
17085	0.00110988	synonymous_variant	nsp13_ZBD/nsp13_TB/nsp_HEL1core	c.3618A>T	p.Pro1206Pro	0	INF
17336	0.00110988	missense_variant	nsp13_ZBD/nsp13_TB/nsp_HEL1core	c.3869C>T	p.Thr1290Ile	0	INF
17439	0.00110988	synonymous_variant	nsp13_ZBD/nsp13_TB/nsp_HEL1core	c.3972C>T	p.Asp1324Asp	0	INF
17572	0.00110988	missense_variant	nsp13_ZBD/nsp13_TB/nsp_HEL1core	c.4105G>A	p.Ala1369Thr	0	INF
17603	0.00110988	missense_variant	nsp13_ZBD/nsp13_TB/nsp_HEL1core	c.4136T>C	p.Val1379Ala	0	INF
17778	0.00110988	synonymous_variant	nsp13_ZBD/nsp13_TB/nsp_HEL1core	c.4311T>G	p.Pro1437Pro	0	INF
17887	0.00110988	missense_variant	nsp13_ZBD/nsp13_TB/nsp_HEL1core	c.4420G>A	p.Glu1474Lys	0	INF
18008	0.00110988	missense_variant	nsp13_ZBD/nsp13_TB/nsp_HEL1core	c.4541A>C	p.Glu1514Ala	0	INF
18026	0.00110988	missense_variant	nsp13_ZBD/nsp13_TB/nsp_HEL1core	c.4559T>C	p.Val1520Ala	0	INF
18066	0.00110988	synonymous_variant	nsp14A2_ExoN/nsp14B_NMT	c.4599A>G	p.Lys1533Lys	0	INF
18255	0.00110988	missense_variant	nsp14A2_ExoN/nsp14B_NMT	c.4788G>A	p.Met1596Ile	0	INF
18606	0.00110988	synonymous_variant	nsp14A2_ExoN/nsp14B_NMT	c.5139C>T	p.Gly1713Gly	0	INF
18634	0.00110988	missense_variant	nsp14A2_ExoN/nsp14B_NMT	c.5167G>T	p.Val1723Leu	0	INF
18711	0.00110988	synonymous_variant	nsp14A2_ExoN/nsp14B_NMT	c.5244T>C	p.Tyr1748Tyr	0	INF
18959	0.00110988	missense_variant	nsp14A2_ExoN/nsp14B_NMT	c.5492C>A	p.Ala1831Glu	0	INF
19079	0.00110988	missense_variant	nsp14A2_ExoN/nsp14B_NMT	c.5612A>T	p.Glu1871Val	0	INF
19545	0.00110988	synonymous_variant	nsp14A2_ExoN/nsp14B_NMT	c.6078C>A	p.Ile2026Ile	0	INF
19581	0.00110988	synonymous_variant	nsp14A2_ExoN/nsp14B_NMT	c.6114T>C	p.Phe2038Phe	0	INF
19845	0.00110988	missense_variant	nsp15-A1/nsp15B-NendoU	c.6378G>T	p.Leu2126Phe	0	INF
19859	0.00110988	missense_variant	nsp15-A1/nsp15B-NendoU	c.6392C>T	p.Ala2131Val	0	INF
19873	0.00110988	missense_variant	nsp15-A1/nsp15B-NendoU	c.6406A>G	p.Ile2136Val	0	INF
19934	0.00110988	missense_variant	nsp15-A1/nsp15B-NendoU	c.6467C>T	p.Thr2156Ile	0	INF
20127	0.00110988	synonymous_variant	nsp15-A1/nsp15B-NendoU	c.6660A>T	p.Gly2220Gly	0	INF
20237	0.00110988	missense_variant	nsp15-A1/nsp15B-NendoU	c.6770G>T	p.Arg2257Met	0	INF
20242	0.00110988	missense_variant	nsp15-A1/nsp15B-NendoU	c.6775C>A	p.Gln2259Lys	0	INF
20603	0.00110988	missense_variant	nsp15-A1/nsp15B-NendoU	c.7136C>T	p.Ser2379Leu	0	INF
20616	0.00110988	missense_variant	nsp15-A1/nsp15B-NendoU	c.7149G>T	p.Trp2383Cys	0	INF
20789	0.00110988	missense_variant	nsp16_OMT	c.7322T>C	p.Val2441Ala	0	INF
20805	0.00110988	synonymous_variant	nsp16_OMT	c.7338A>G	p.Gln2446Gln	0	INF
20934	0.00110988	synonymous_variant	nsp16_OMT	c.7467T>C	p.Gly2489Gly	0	INF
21012	0.00110988	synonymous_variant	nsp16_OMT	c.7545A>G	p.Val2515Val	0	INF
21099	0.00110988	synonymous_variant	nsp16_OMT	c.7632G>A	p.Glu2544Glu	0	INF
21157	0.00110988	missense_variant	nsp16_OMT	c.7690G>A	p.Val2564Met	0	INF
21178	0.00110988	missense_variant	nsp16_OMT	c.7711C>T	p.His2571Tyr	0	INF
21393	0.00110988	synonymous_variant	nsp16_OMT	c.7926T>C	p.Phe2642Phe	0	INF
21522	0.00110988	synonymous_variant	nsp16_OMT	c.8055T>C	p.Val2685Val	0	INF
21618	0.00110988	missense_variant	S	c.56C>A	p.Thr19Lys	0	INF
21673	0.00110988	synonymous_variant	S	c.111T>C	p.Tyr37Tyr	0	INF
21752	0.00110988	missense_variant	S	c.190T>C	p.Trp64Arg	0	INF
21844	0.00110988	synonymous_variant	S	c.282C>T	p.Ser94Ser	0	INF
21995	0.00110988	missense_variant	S	c.432_433delTTinsCA	p.Tyr145Asn	0	INF
22095	0.00110988	missense_variant	S	c.533A>G	p.Asp178Gly	0	INF
22226	0.00110988	missense_variant	S	c.664G>T	p.Ala222Ser	0	INF
22279	0.00110988	missense_variant	S	c.717A>C	p.Gln239His	0	INF
22394	0.00110988	missense_variant	S	c.832A>G	p.Lys278Glu	0	INF
22484	0.00110988	missense_variant	S	c.922G>C	p.Val308Leu	0	INF
22751	0.00110988	missense_variant	S	c.1189G>T	p.Ala397Ser	0	INF
22916	0.00110988	synonymous_variant	S	c.1354C>T	p.Leu452Leu	0	INF
22925	0.00110988	synonymous_variant	S	c.1363T>C	p.Leu455Leu	0	INF
22978	0.00110988	synonymous_variant	S	c.1416C>T	p.Ile472Ile	0	INF
22995	0.00110988	missense_variant	S	c.1433C>A	p.Thr478Lys	0	INF
23126	0.00110988	missense_variant	S	c.1564G>C	p.Ala522Pro	0	INF
23257	0.00110988	synonymous_variant	S	c.1695T>C	p.Phe565Phe	0	INF
23323	0.00110988	synonymous_variant	S	c.1761T>C	p.Ile587Ile	0	INF
23441	0.00110988	missense_variant	S	c.1879G>C	p.Asp627His	0	INF
23513	0.00110988	missense_variant	S	c.1951A>G	p.Ile651Val	0	INF
23534	0.00110988	missense_variant	S	c.1972A>G	p.Asn658Asp	0	INF
23570	0.00110988	missense_variant	S	c.2008A>G	p.Ile670Val	0	INF
23620	0.00110988	missense_variant	S	c.2058T>G	p.Ser686Arg	0	INF
23761	0.00110988	synonymous_variant	S	c.2199G>A	p.Lys733Lys	0	INF
23764	0.00110988	synonymous_variant	S	c.2202A>C	p.Thr734Thr	0	INF
23855	0.00110988	missense_variant	S	c.2293C>T	p.Arg765Cys	0	INF
24073	0.00110988	synonymous_variant	S	c.2511T>C	p.Tyr837Tyr	0	INF
24112	0.00110988	synonymous_variant	S	c.2550T>C	p.Ile850Ile	0	INF
24358	0.00110988	synonymous_variant	S	c.2796C>T	p.Gly932Gly	0	INF
24424	0.00110988	synonymous_variant	S	c.2862A>G	p.Gln954Gln	0	INF
24574	0.00110988	synonymous_variant	S	c.3012G>A	p.Leu1004Leu	0	INF
24802	0.00110988	synonymous_variant	S	c.3240C>T	p.Ala1080Ala	0	INF
24815	0.00110988	missense_variant	S	c.3253G>A	p.Gly1085Arg	0	INF
24916	0.00110988	synonymous_variant	S	c.3354C>T	p.Asp1118Asp	0	INF
24983	0.00110988	synonymous_variant	S	c.3421T>C	p.Leu1141Leu	0	INF
25062	0.00110988	missense_variant	S	c.3500G>T	p.Gly1167Val	0	INF
25065	0.00110988	missense_variant	S	c.3503A>C	p.Asp1168Ala	0	INF
25128	0.00110988	missense_variant	S	c.3566T>C	p.Val1189Ala	0	INF
25208	0.00110988	missense_variant	S	c.3646A>G	p.Ile1216Val	0	INF
25525	0.00110988	missense_variant	ORF3a	c.133T>A	p.Trp45Arg	0	INF
25579	0.00110988	missense_variant	ORF3a	c.187A>G	p.Ile63Val	0	INF
25684	0.00110988	missense_variant	ORF3a	c.292G>T	p.Ala98Ser	0	INF
25696	0.00110988	missense_variant	ORF3a	c.304G>A	p.Glu102Lys	0	INF
25818	0.00110988	synonymous_variant	ORF3a	c.426T>C	p.Asp142Asp	0	INF
25896	0.00110988	synonymous_variant	ORF3a	c.504C>T	p.Val168Val	0	INF
25948	0.00110988	missense_variant	ORF3a	c.556A>C	p.Ile186Leu	0	INF
25987	0.00110988	missense_variant	ORF3a	c.595G>T	p.Asp199Tyr	0	INF
26079	0.00110988	synonymous_variant	ORF3a	c.687C>T	p.Thr229Thr	0	INF
26232	0.00110988	upstream_gene_variant	E	c.-13T>A		0	INF
26305	0.00110988	missense_variant	E	c.61C>A	p.Leu21Ile	0	INF
26571	0.00110988	missense_variant	M	c.49C>A	p.Leu17Ile	0	INF
26573	0.00110988	synonymous_variant	M	c.51T>C	p.Leu17Leu	0	INF
27065	0.00110988	synonymous_variant	M	c.543G>A	p.Leu181Leu	0	INF
27208	0.00110988	missense_variant	ORF6	c.7C>G	p.His3Asp	0	INF
27240	0.00110988	synonymous_variant	ORF6	c.39G>A	p.Glu13Glu	0	INF
27427	0.00110988	missense_variant	ORF7a	c.34C>A	p.Leu12Ile	0	INF
27549	0.00110988	frameshift_variant&missense_variant	ORF7a	c.156_163delCAAATTTGinsGAGGAAGTTC	p.Asn52fs	0	INF
27551	0.00110988	frameshift_variant&missense_variant	ORF7a	c.156_163delCAAATTTGinsGAGGAAGTTC	p.Asn52fs	0	INF
27552	0.00110988	frameshift_variant&missense_variant	ORF7a	c.156_163delCAAATTTGinsGAGGAAGTTC	p.Asn52fs	0	INF
27553	0.00110988	frameshift_variant&missense_variant	ORF7a	c.156_163delCAAATTTGinsGAGGAAGTTC	p.Asn52fs	0	INF
27554	0.00110988	frameshift_variant&missense_variant	ORF7a	c.156_163delCAAATTTGinsGAGGAAGTTC	p.Asn52fs	0	INF
27555	0.00110988	frameshift_variant&missense_variant	ORF7a	c.156_163delCAAATTTGinsGAGGAAGTTC	p.Asn52fs	0	INF
27611	0.00110988	missense_variant	ORF7a	c.218A>T	p.His73Leu	0	INF
27656	0.00110988	stop_gained	ORF7a	c.263_268delTCAGACinsGCTGAT	p.IleArgGln88*	0	INF
27658	0.00110988	stop_gained	ORF7a	c.263_268delTCAGACinsGCTGAT	p.IleArgGln88*	0	INF
27682	0.00110988	missense_variant	ORF7a	c.289T>C	p.Tyr97His	0	INF
27816	0.00110988	missense_variant	ORF7b	c.61G>T	p.Val21Phe	0	INF
27922	0.00110988	missense_variant	ORF8	c.29T>A	p.Ile10Asn	0	INF
27970	0.00110988	missense_variant	ORF8	c.77C>G	p.Thr26Ser	0	INF
27988	0.00110988	missense_variant	ORF8	c.95T>C	p.Val32Ala	0	INF
27992	0.00110988	synonymous_variant	ORF8	c.99T>G	p.Val33Val	0	INF
28033	0.00110988	missense_variant	ORF8	c.140T>C	p.Ile47Thr	0	INF
28068	0.00110988	missense_variant	ORF8	c.175G>A	p.Glu59Lys	0	INF
28083	0.00110988	missense_variant	ORF8	c.190G>A	p.Glu64Lys	0	INF
28366	0.00110988	synonymous_variant	N	c.93A>G	p.Glu31Glu	0	INF
28465	0.00110988	synonymous_variant	N	c.192T>C	p.Leu64Leu	0	INF
28610	0.00110988	missense_variant	N	c.337C>G	p.Leu113Val	0	INF
28621	0.00110988	synonymous_variant	N	c.348G>T	p.Gly116Gly	0	INF
28633	0.00110988	synonymous_variant	N	c.360A>T	p.Gly120Gly	0	INF
28697	0.00110988	missense_variant	N	c.424C>A	p.Pro142Thr	0	INF
28702	0.00110988	synonymous_variant	N	c.429A>G	p.Lys143Lys	0	INF
28768	0.00110988	synonymous_variant	N	c.495A>T	p.Thr165Thr	0	INF
28810	0.00110988	synonymous_variant	N	c.537C>T	p.Gly179Gly	0	INF
28900	0.00110988	synonymous_variant	N	c.627A>G	p.Arg209Arg	0	INF
29279	0.00110988	missense_variant	N	c.1006G>T	p.Ala336Ser	0	INF
29436	0.00110988	missense_variant	N	c.1163A>G	p.Lys388Arg	0	INF
29504	0.00110988	missense_variant	N	c.1231A>T	p.Met411Leu	0	INF
29661	0.00110988	missense_variant	ORF10	c.104T>C	p.Phe35Ser	0	INF
29726	0.00110988	downstream_gene_variant	S	c.*4342_*4343delTTinsGG		0	INF
29727	0.00110988	downstream_gene_variant	S	c.*4342_*4343delTTinsGG		0	INF
29748	0.00110988	downstream_gene_variant	S	c.*4360_*4364delGGAGTinsCGAGG		0	INF
29764	0.00110988	downstream_gene_variant	S	c.*4380G>C		0	INF

### Sheet: Table S3
Table S3. Comparison of variants detected from Freebayes and Pilon and allele frequency estimated from REDITools between three technical replicates from two sample COV20R000001 and COV20R000002
Freebayes	SampleID	Mutation	AREA	TYPE	IMPUTATION	Protein	Consequence
	COV20R0000001_T7	A1230G	nsp2	missense_variant	MODERATE	p.Lys322Arg	nonsynonymous changes
		C8782T	nsp4	synonymous_variant	LOW	p.Ser2839Ser	synonymous changes
		C9073T	nsp4	synonymous_variant	LOW	p.Thr2936Thr	synonymous changes
		G11230T	nsp6	missense_variant	MODERATE	p.Met3655Ile	nonsynonymous changes
		T20799C	nsp16_OMT	synonymous_variant	LOW	p.Tyr2444Tyr	synonymous changes
		T28144C	ORF8	missense_variant	MODERATE	p.Leu84Ser	nonsynonymous changes
		G28167A	ORF8	missense_variant	MODERATE	p.Glu92Lys	nonsynonymous changes
		G28878A	N	missense_variant	MODERATE	p.Ser202Asn	nonsynonymous changes
		G29742A	S	downstream_gene_variant	MODIFIER		downstream_gene_variant
	COV20R0000001_G400_L01	A1230G	nsp2	missense_variant	MODERATE	p.Lys322Arg	nonsynonymous changes
		C8782T	nsp4	synonymous_variant	LOW	p.Ser2839Ser	synonymous changes
		C9073T	nsp4	synonymous_variant	LOW	p.Thr2936Thr	synonymous changes
		G11230T	nsp6	missense_variant	MODERATE	p.Met3655Ile	nonsynonymous changes
		T20799C	nsp16_OMT	synonymous_variant	LOW	p.Tyr2444Tyr	synonymous changes
		T28144C	ORF8	missense_variant	MODERATE	p.Leu84Ser	nonsynonymous changes
		G28167A	ORF8	missense_variant	MODERATE	p.Glu92Lys	nonsynonymous changes
		G28878A	N	missense_variant	MODERATE	p.Ser202Asn	nonsynonymous changes
		G29742A	S	downstream_gene_variant	MODIFIER		downstream_gene_variant
	COV20R0000001_G400_L02	A1230G	nsp2	missense_variant	MODERATE	p.Lys322Arg	nonsynonymous changes
		C8782T	nsp4	synonymous_variant	LOW	p.Ser2839Ser	synonymous changes
		C9073T	nsp4	synonymous_variant	LOW	p.Thr2936Thr	synonymous changes
		G11230T	nsp6	missense_variant	MODERATE	p.Met3655Ile	nonsynonymous changes
		T20799C	nsp16_OMT	synonymous_variant	LOW	p.Tyr2444Tyr	synonymous changes
		T28144C	ORF8	missense_variant	MODERATE	p.Leu84Ser	nonsynonymous changes
		G28167A	ORF8	missense_variant	MODERATE	p.Glu92Lys	nonsynonymous changes
		G28878A	N	missense_variant	MODERATE	p.Ser202Asn	nonsynonymous changes
		G29742A	S	downstream_gene_variant	MODIFIER		downstream_gene_variant
Pilon	SampleID	POS	ID	REF	ALT	QUAL	FILTER
	COV20R0000001_T7	1230	.	A	G	32327	PASS
		8782	.	C	T	17466	PASS
		9073	.	C	T	25784	PASS
		11230	.	G	T	6340	PASS
		20799	.	T	C	8154	PASS
		28144	.	T	C	31197	PASS
		28167	.	G	A	24745	PASS
		28878	.	G	A	30587	PASS
		29742	.	G	A	50408	PASS
	COV20R0000001_G400_L01	1230	.	A	G	21792	PASS
		8782	.	C	T	12859	PASS
		9073	.	C	T	16531	PASS
		11230	.	G	T	5581	PASS
		20799	.	T	C	9024	PASS
		28144	.	T	C	20156	PASS
		28167	.	G	A	15351	PASS
		28878	.	G	A	23415	PASS
		29742	.	G	A	34521	PASS
	COV20R0000001_G400_L02	1230	.	A	G	21272	PASS
		8782	.	C	T	11032	PASS
		9073	.	C	T	16939	PASS
		11230	.	G	T	5256	PASS
		20799	.	T	C	7788	PASS
		28144	.	T	C	21593	PASS
		28167	.	G	A	17275	PASS
		28878	.	G	A	22399	PASS
		29742	.	G	A	32413	PASS
REDITools	SampleID	Position	Reference	Coverage-q30	MeanQ	BaseCount[A,C,G,T]	AllSubs	Frequency
	COV20R0000001_T7	1230	A	831	35.39	[3, 0, 828, 0]	AG	1
		8782	C	434	35.6	[0, 1, 0, 433]	CT	1
		9073	C	603	35.95	[0, 1, 0, 602]	CT	1
		11230	G	153	35.93	[0, 0, 0, 153]	GT	1
		17054	G	694	35.36	[0, 0, 690, 4]	GT	0.01
		20799	T	398	35.49	[0, 351, 0, 47]	TC	0.88
		22269	C	395	35.56	[0, 391, 0, 4]	CT	0.01
		24858	G	596	35.28	[4, 0, 592, 0]	GA	0.01
		28144	T	780	35.49	[0, 778, 1, 1]	TC TG	1
		28167	G	615	35.48	[615, 0, 0, 0]	GA	1
		28878	G	778	35.65	[777, 0, 1, 0]	GA	1
		28940	C	1440	35.39	[0, 1430, 0, 10]	CT	0.01
		29742	G	1069	35.8	[1069, 0, 0, 0]	GA	1
	COV20R0000001_G400_L01	1230	A	540	36.63	[0, 0, 540, 0]	AG	1
		1332	C	794	36.87	[0, 790, 0, 4]	CT	0.01
		3646	C	370	36.92	[0, 366, 0, 4]	CT	0.01
		3833	T	126	36.9	[0, 4, 0, 122]	TC	0.03
		8782	C	306	36.2	[0, 0, 0, 306]	CT	1
		9073	C	351	36.71	[0, 0, 0, 351]	CT	1
		11230	G	140	36.53	[0, 0, 0, 140]	GT	1
		20799	T	316	36.56	[0, 297, 0, 19]	TC	0.94
		28144	T	478	36.45	[0, 478, 0, 0]	TC	1
		28167	G	333	36.29	[333, 0, 0, 0]	GA	1
		28878	G	541	36.61	[541, 0, 0, 0]	GA	1
		29742	G	753	36.73	[753, 0, 0, 0]	GA	1
	COV20R0000001_G400_L02	1230	A	529	36.64	[0, 1, 528, 0]	AG AC	1
		8782	C	257	36.33	[0, 0, 0, 257]	CT	1
		9073	C	363	36.8	[1, 0, 0, 362]	CT CA	1
		11230	G	121	36.49	[0, 0, 0, 121]	GT	1
		20799	T	306	36.56	[0, 278, 0, 28]	TC	0.91
		24858	G	480	36.59	[5, 0, 475, 0]	GA	0.01
		28144	T	498	36.53	[0, 498, 0, 0]	TC	1
		28167	G	401	36.24	[401, 0, 0, 0]	GA	1
		28878	G	526	36.57	[526, 0, 0, 0]	GA	1
		29104	T	1098	36.56	[0, 6, 0, 1092]	TC	0.01
		29742	G	707	36.71	[707, 0, 0, 0]	GA	1
Freebayes	SampleID	Mutation	AREA	TYPE	IMPUTATION	Protein	transclasses
	COV20R0000002_T7	C241T	5'UTR	upstream_gene_variant	MODIFIER		upstream_gene_variant
		C3037T	nsp3	synonymous_variant	LOW	p.Phe924Phe	synonymous changes
		G5924A	nsp3	missense_variant	MODERATE	p.Val1887Ile	nonsynonymous changes
		C14408T	nsp12	missense_variant	MODERATE	p.Pro314Leu	nonsynonymous changes
		T21775G	S	synonymous_variant	LOW	p.Ser71Ser	synonymous changes
		A23403G	S	missense_variant	MODERATE	p.Asp614Gly	nonsynonymous changes
		GGG28881AAC	N	missense_variant	MODERATE	p.ArgGly203LysArg	synonymous changes
	COV20R0000002_G400_L03	C241T	5'UTR	upstream_gene_variant	MODIFIER		upstream_gene_variant
		C3037T	nsp3	synonymous_variant	LOW	p.Phe924Phe	synonymous changes
		G5924A	nsp3	missense_variant	MODERATE	p.Val1887Ile	nonsynonymous changes
		C14408T	nsp12	missense_variant	MODERATE	p.Pro314Leu	nonsynonymous changes
		T21775G	S	synonymous_variant	LOW	p.Ser71Ser	synonymous changes
		A23403G	S	missense_variant	MODERATE	p.Asp614Gly	nonsynonymous changes
		GGG28881AAC	N	missense_variant	MODERATE	p.ArgGly203LysArg	synonymous changes
	COV20R0000002_G400_L04	C241T	5'UTR	upstream_gene_variant	MODIFIER		upstream_gene_variant
		C3037T	nsp3	synonymous_variant	LOW	p.Phe924Phe	synonymous changes
		G5924A	nsp3	missense_variant	MODERATE	p.Val1887Ile	nonsynonymous changes
		C14408T	nsp12	missense_variant	MODERATE	p.Pro314Leu	nonsynonymous changes
		T21775G	S	synonymous_variant	LOW	p.Ser71Ser	synonymous changes
		A23403G	S	missense_variant	MODERATE	p.Asp614Gly	nonsynonymous changes
		GGG28881AAC	N	missense_variant	MODERATE	p.ArgGly203LysArg	synonymous changes
Pilon	SampleID	POS	ID	REF	ALT	QUAL	FILTER
	COV20R0000002_T7	241	.	C	T	21679	PASS
		3037	.	C	T	6132	PASS
		5924	.	G	A	30539	PASS
		14408	.	C	T	11322	PASS
		21775	.	T	G	11618	PASS
		23403	.	A	G	23907	PASS
		28881	.	G	A	15918	PASS
		28882	.	G	A	15849	PASS
		28883	.	G	C	15561	PASS
	COV20R0000002_G400_L03	241	.	C	T	18193	PASS
		3037	.	C	T	5615	PASS
		5924	.	G	A	25963	PASS
		14408	.	C	T	8642	PASS
		21775	.	T	G	8126	PASS
		23403	.	A	G	21665	PASS
		28881	.	G	A	13063	PASS
		28882	.	G	A	13395	PASS
		28883	.	G	C	13143	PASS
	COV20R0000002_G400_L04	241	.	C	T	16971	PASS
		3037	.	C	T	4631	PASS
		5924	.	G	A	24134	PASS
		14408	.	C	T	9939	PASS
		21775	.	T	G	8957	PASS
		23403	.	A	G	21054	PASS
		28881	.	G	A	12366	PASS
		28882	.	G	A	12306	PASS
		28883	.	G	C	12246	PASS
REDITools	SampleID	Position	Reference	Coverage-q30	MeanQ	BaseCount[A,C,G,T]	AllSubs	Frequency
	COV20R0000002_T7	241	C	573	35.92	[0, 0, 0, 573]	CT	1
		3037	C	157	35.77	[0, 0, 0, 157]	CT	1
		5924	G	749	35.81	[749, 0, 0, 0]	GA	1
		14373	A	181	35.67	[176, 0, 5, 0]	AG	0.03
		14408	C	281	35.91	[0, 0, 0, 281]	CT	1
		21775	T	260	35.51	[0, 0, 260, 0]	TG	1
		23403	A	590	35.42	[0, 0, 590, 0]	AG	1
		23975	A	533	35.78	[523, 0, 10, 0]	AG	0.02
		24858	G	484	35.34	[5, 0, 479, 0]	GA	0.01
		25552	G	476	35.67	[0, 0, 440, 36]	GT	0.08
		26109	G	204	35.3	[0, 0, 196, 8]	GT	0.04
		27180	C	482	35.28	[0, 478, 0, 4]	CT	0.01
		28539	G	496	35.25	[0, 0, 471, 25]	GT	0.05
		28881	G	402	35.39	[402, 0, 0, 0]	GA	1
		28882	G	397	35.36	[397, 0, 0, 0]	GA	1
		28883	G	386	35.22	[0, 386, 0, 0]	GC	1
	COV20R0000002_G400_L03	241	C	468	36.68	[0, 0, 0, 468]	CT	1
		3037	C	138	36.79	[0, 0, 0, 138]	CT	1
		5924	G	627	36.69	[627, 0, 0, 0]	GA	1
		11139	C	378	36.64	[0, 374, 0, 4]	CT	0.01
		14408	C	199	36.78	[0, 0, 0, 199]	CT	1
		21775	T	185	36.75	[0, 0, 185, 0]	TG	1
		23403	A	505	36.54	[0, 0, 505, 0]	AG	1
		23540	T	773	36.75	[0, 4, 0, 769]	TC	0.01
		23975	A	453	36.74	[448, 0, 5, 0]	AG	0.01
		25552	G	412	36.72	[0, 0, 386, 26]	GT	0.06
		26109	G	183	36.36	[0, 0, 175, 8]	GT	0.04
		28392	G	836	36.37	[5, 0, 829, 2]	GA GT	0.01
		28539	G	423	36.27	[0, 0, 404, 19]	GT	0.04
		28881	G	307	36.14	[307, 0, 0, 0]	GA	1
		28882	G	311	36.18	[311, 0, 0, 0]	GA	1
		28883	G	303	36.22	[0, 303, 0, 0]	GC	1
	COV20R0000002_G400_L04	241	C	437	36.68	[0, 0, 0, 437]	CT	1
		3037	C	113	36.74	[0, 0, 0, 113]	CT	1
		5924	G	578	36.59	[578, 0, 0, 0]	GA	1
		14373	A	170	36.61	[165, 0, 5, 0]	AG	0.03
		14408	C	207	36.7	[0, 0, 0, 207]	CT	1
		21575	C	684	36.75	[0, 679, 0, 5]	CT	0.01
		21775	T	208	36.73	[0, 0, 208, 0]	TG	1
		22513	C	413	36.56	[0, 409, 0, 4]	CT	0.01
		23403	A	485	36.46	[0, 0, 485, 0]	AG	1
		25552	G	370	36.51	[0, 0, 344, 26]	GT	0.07
		28539	G	449	36.33	[0, 1, 419, 29]	GT GC	0.06
		28881	G	282	36.41	[282, 0, 0, 0]	GA	1
		28882	G	282	36.24	[282, 0, 0, 0]	GA	1
		28883	G	288	36.32	[0, 288, 0, 0]	GC	1

### Sheet: Table S4
Table S4. Samples that shared identical consensus genome sequence with the others
Samples with the same group id share the same consensus genome sequence
Group_id	Seq_name	Sample_code	FAM Ct value
1	UnitedArabEmirates/0451/2020	COV20R0000451	23.81
1	UnitedArabEmirates/0460/2020	COV20R0000460	20.91
1	UnitedArabEmirates/0591/2020	COV20R0000591	18.7
1	UnitedArabEmirates/0620/2020	COV20R0000620	21.73
1	UnitedArabEmirates/0644/2020	COV20R0000644	22.4
1	UnitedArabEmirates/0767/2020	COV20R0000767	18.65
1	UnitedArabEmirates/0825/2020	COV20R0000825	20.68
1	UnitedArabEmirates/0871/2020	COV20R0000871	15.52
1	UnitedArabEmirates/0280/2020	COV20R0000280	23.3
1	UnitedArabEmirates/0316/2020	COV20R0000316	21.03
1	UnitedArabEmirates/0002/2020	COV20R0000002	18.13
1	UnitedArabEmirates/0038/2020	COV20R0000038	18.81
1	UnitedArabEmirates/0045/2020	COV20R0000045	20.2
1	UnitedArabEmirates/0129/2020	COV20R0000129	15.59
2	UnitedArabEmirates/0921/2020	COV20R0000921	13.29
2	UnitedArabEmirates/0934/2020	COV20R0000934	21.2
2	UnitedArabEmirates/0937/2020	COV20R0000937	20.89
2	UnitedArabEmirates/0939/2020	COV20R0000939	17.28
2	UnitedArabEmirates/0940/2020	COV20R0000940	21.32
2	UnitedArabEmirates/0941/2020	COV20R0000941	12.54
2	UnitedArabEmirates/0942/2020	COV20R0000942	14.08
2	UnitedArabEmirates/0944/2020	COV20R0000944	17.61
2	UnitedArabEmirates/0946/2020	COV20R0000946	19.23
2	UnitedArabEmirates/0965/2020	COV20R0000965	12.68
3	UnitedArabEmirates/0806/2020	COV20R0000806	20.54
3	UnitedArabEmirates/0820/2020	COV20R0000820	18.82
3	UnitedArabEmirates/0354/2020	COV20R0000354	19.68
3	UnitedArabEmirates/0367/2020	COV20R0000367	15.46
3	UnitedArabEmirates/0399/2020	COV20R0000399	23.87
3	UnitedArabEmirates/0053/2020	COV20R0000053	18.54
3	UnitedArabEmirates/0205/2020	COV20R0000205	24.22
3	UnitedArabEmirates/0213/2020	COV20R0000213	14.55
4	UnitedArabEmirates/1015/2020	COV20R0001015	21.71
4	UnitedArabEmirates/0467/2020	COV20R0000467	17.83
4	UnitedArabEmirates/0641/2020	COV20R0000641	13.37
4	UnitedArabEmirates/0796/2020	COV20R0000796	24.34
4	UnitedArabEmirates/0841/2020	COV20R0000841	20.52
4	UnitedArabEmirates/0855/2020	COV20R0000855	24.31
4	UnitedArabEmirates/0357/2020	COV20R0000357	22.44
5	UnitedArabEmirates/0792/2020	COV20R0000792	21.82
5	UnitedArabEmirates/0857/2020	COV20R0000857	18.47
5	UnitedArabEmirates/0859/2020	COV20R0000859	20.6
5	UnitedArabEmirates/0862/2020	COV20R0000862	18.14
5	UnitedArabEmirates/0863/2020	COV20R0000863	20.23
5	UnitedArabEmirates/0394/2020	COV20R0000394	19.29
6	UnitedArabEmirates/0680/2020	COV20R0000680	19.3
6	UnitedArabEmirates/0689/2020	COV20R0000689	21.68
6	UnitedArabEmirates/0691/2020	COV20R0000691	18.41
6	UnitedArabEmirates/0755/2020	COV20R0000755	13.25
6	UnitedArabEmirates/0766/2020	COV20R0000766	16.32
6	UnitedArabEmirates/0364/2020	COV20R0000364	15.32
7	UnitedArabEmirates/1019/2020	COV20R0001019	15.29
7	UnitedArabEmirates/1021/2020	COV20R0001021	16.39
7	UnitedArabEmirates/1025/2020	COV20R0001025	17.15
7	UnitedArabEmirates/1026/2020	COV20R0001026	18.87
7	UnitedArabEmirates/1027/2020	COV20R0001027	18.4
7	UnitedArabEmirates/1031/2020	COV20R0001031	18.44
8	UnitedArabEmirates/0598/2020	COV20R0000598	22.52
8	UnitedArabEmirates/0681/2020	COV20R0000681	14.54
8	UnitedArabEmirates/0746/2020	COV20R0000746	22.63
8	UnitedArabEmirates/0845/2020	COV20R0000845	22.49
8	UnitedArabEmirates/0884/2020	COV20R0000884	21.72
8	UnitedArabEmirates/0253/2020	COV20R0000253	18.34
9	UnitedArabEmirates/0330/2020	COV20R0000330	17.44
9	UnitedArabEmirates/0158/2020	COV20R0000158	21.74
9	UnitedArabEmirates/0159/2020	COV20R0000159	21.74
9	UnitedArabEmirates/0160/2020	COV20R0000160	19.85
9	UnitedArabEmirates/0163/2020	COV20R0000163	20.45
10	UnitedArabEmirates/1039/2020	COV20R0001039	22.76
10	UnitedArabEmirates/1042/2020	COV20R0001042	15.5
10	UnitedArabEmirates/1043/2020	COV20R0001043	15.83
10	UnitedArabEmirates/1044/2020	COV20R0001044	15.55
10	UnitedArabEmirates/1076/2020	COV20R0001076	16.94
11	UnitedArabEmirates/0463/2020	COV20R0000463	22.4
11	UnitedArabEmirates/0724/2020	COV20R0000724	21.68
11	UnitedArabEmirates/0795/2020	COV20R0000795	17.49
11	UnitedArabEmirates/0049/2020	COV20R0000049	19.74
11	UnitedArabEmirates/0145/2020	COV20R0000145	15.78
12	UnitedArabEmirates/0070/2020	COV20R0000070	19.74
12	UnitedArabEmirates/0493/2020	COV20R0000493	18.84
12	UnitedArabEmirates/0582/2020	COV20R0000582	19.59
12	UnitedArabEmirates/0702/2020	COV20R0000702	18.76
12	UnitedArabEmirates/0298/2020	COV20R0000298	18.6
13	UnitedArabEmirates/0124/2020	COV20R0000124	20.29
13	UnitedArabEmirates/0439/2020	COV20R0000439	18.84
13	UnitedArabEmirates/0692/2020	COV20R0000692	20.23
13	UnitedArabEmirates/0239/2020	COV20R0000239	18.28
13	UnitedArabEmirates/0351/2020	COV20R0000351	20.25
14	UnitedArabEmirates/0186/2020	COV20R0000186	20.79
14	UnitedArabEmirates/0495/2020	COV20R0000495	15.64
14	UnitedArabEmirates/0576/2020	COV20R0000576	16.53
14	UnitedArabEmirates/0708/2020	COV20R0000708	15.53
14	UnitedArabEmirates/0300/2020	COV20R0000300	15.28
15	UnitedArabEmirates/0233/2020	COV20R0000233	19.31
15	UnitedArabEmirates/0271/2020	COV20R0000271	14.08
15	UnitedArabEmirates/0306/2020	COV20R0000306	18.27
15	UnitedArabEmirates/0307/2020	COV20R0000307	18.72
16	UnitedArabEmirates/1011/2020	COV20R0001011	15.1
16	UnitedArabEmirates/1057/2020	COV20R0001057	17.12
16	UnitedArabEmirates/1058/2020	COV20R0001058	18.97
16	UnitedArabEmirates/1059/2020	COV20R0001059	19.55
17	UnitedArabEmirates/0515/2020	COV20R0000515	21.01
17	UnitedArabEmirates/0530/2020	COV20R0000530	21.1
17	UnitedArabEmirates/0534/2020	COV20R0000534	18.93
17	UnitedArabEmirates/0538/2020	COV20R0000538	20.46
18	UnitedArabEmirates/0200/2020	COV20R0000200	21.38
18	UnitedArabEmirates/0642/2020	COV20R0000642	15.54
18	UnitedArabEmirates/0240/2020	COV20R0000240	21.08
18	UnitedArabEmirates/0287/2020	COV20R0000287	18.82
19	UnitedArabEmirates/0068/2020	COV20R0000068	13.57
19	UnitedArabEmirates/0459/2020	COV20R0000459	18.43
19	UnitedArabEmirates/0589/2020	COV20R0000589	16
19	UnitedArabEmirates/0286/2020	COV20R0000286	19.89
20	UnitedArabEmirates/0142/2020	COV20R0000142	18.61
20	UnitedArabEmirates/0092/2020	COV20R0000092	20.03
20	UnitedArabEmirates/0448/2020	COV20R0000448	17.13
20	UnitedArabEmirates/0622/2020	COV20R0000622	18.71
21	UnitedArabEmirates/0621/2020	COV20R0000621	19.34
21	UnitedArabEmirates/0647/2020	COV20R0000647	20.86
21	UnitedArabEmirates/0713/2020	COV20R0000713	16.69
21	UnitedArabEmirates/0719/2020	COV20R0000719	18.34
22	UnitedArabEmirates/0415/2020	COV20R0000415	16.65
22	UnitedArabEmirates/0349/2020	COV20R0000349	17.56
22	UnitedArabEmirates/0387/2020	COV20R0000387	12.54
22	UnitedArabEmirates/0403/2020	COV20R0000403	19.77
23	UnitedArabEmirates/0494/2020	COV20R0000494	16.33
23	UnitedArabEmirates/0575/2020	COV20R0000575	16.64
23	UnitedArabEmirates/0706/2020	COV20R0000706	15.62
23	UnitedArabEmirates/0299/2020	COV20R0000299	15.97
24	UnitedArabEmirates/1014/2020	COV20R0001014	15.59
24	UnitedArabEmirates/1018/2020	COV20R0001018	18.04
24	UnitedArabEmirates/1051/2020	COV20R0001051	12.48
24	UnitedArabEmirates/0981/2020	COV20R0000981	16.43
25	UnitedArabEmirates/0497/2020	COV20R0000497	17.71
25	UnitedArabEmirates/0579/2020	COV20R0000579	18.52
25	UnitedArabEmirates/0698/2020	COV20R0000698	17.38
25	UnitedArabEmirates/0302/2020	COV20R0000302	17.41
26	UnitedArabEmirates/0102/2020	COV20R0000102	20.91
26	UnitedArabEmirates/0490/2020	COV20R0000490	13.1
26	UnitedArabEmirates/0503/2020	COV20R0000503	20.8
26	UnitedArabEmirates/0666/2020	COV20R0000666	18.55
27	UnitedArabEmirates/0512/2020	COV20R0000512	14.64
27	UnitedArabEmirates/0761/2020	COV20R0000761	21.14
27	UnitedArabEmirates/0763/2020	COV20R0000763	20.68
27	UnitedArabEmirates/0339/2020	COV20R0000339	20.35
28	UnitedArabEmirates/0027/2020	COV20R0000027	19.37
28	UnitedArabEmirates/0044/2020	COV20R0000044	19.34
28	UnitedArabEmirates/0032/2020	COV20R0000032	17.59
28	UnitedArabEmirates/0383/2020	COV20R0000383	21.95
29	UnitedArabEmirates/0498/2020	COV20R0000498	13.57
29	UnitedArabEmirates/0580/2020	COV20R0000580	13.92
29	UnitedArabEmirates/0700/2020	COV20R0000700	13.51
29	UnitedArabEmirates/0303/2020	COV20R0000303	13
30	UnitedArabEmirates/0442/2020	COV20R0000442	22.27
30	UnitedArabEmirates/0564/2020	COV20R0000564	16.61
30	UnitedArabEmirates/0834/2020	COV20R0000834	16.34
30	UnitedArabEmirates/0315/2020	COV20R0000315	17.71
31	UnitedArabEmirates/0655/2020	COV20R0000655	24.11
31	UnitedArabEmirates/0656/2020	COV20R0000656	23.66
31	UnitedArabEmirates/0660/2020	COV20R0000660	18.06
32	UnitedArabEmirates/0209/2020	COV20R0000209	21.84
32	UnitedArabEmirates/0210/2020	COV20R0000210	20.61
32	UnitedArabEmirates/0743/2020	COV20R0000743	12.13
33	UnitedArabEmirates/1037/2020	COV20R0001037	22.25
33	UnitedArabEmirates/1061/2020	COV20R0001061	20.93
33	UnitedArabEmirates/1062/2020	COV20R0001062	22.12
34	UnitedArabEmirates/0237/2020	COV20R0000237	20.78
34	UnitedArabEmirates/0238/2020	COV20R0000238	15.81
34	UnitedArabEmirates/0276/2020	COV20R0000276	20.82
35	UnitedArabEmirates/0501/2020	COV20R0000501	24.46
35	UnitedArabEmirates/0504/2020	COV20R0000504	21.68
35	UnitedArabEmirates/0740/2020	COV20R0000740	16.64
36	UnitedArabEmirates/0831/2020	COV20R0000831	18.55
36	UnitedArabEmirates/0832/2020	COV20R0000832	14.18
36	UnitedArabEmirates/0878/2020	COV20R0000878	17.91
37	UnitedArabEmirates/0704/2020	COV20R0000704	15.53
37	UnitedArabEmirates/0350/2020	COV20R0000350	18.51
37	UnitedArabEmirates/0362/2020	COV20R0000362	23.62
38	UnitedArabEmirates/0745/2020	COV20R0000745	22.16
38	UnitedArabEmirates/0748/2020	COV20R0000748	17.63
38	UnitedArabEmirates/0752/2020	COV20R0000752	20.41
39	UnitedArabEmirates/0427/2020	COV20R0000427	21.59
39	UnitedArabEmirates/0452/2020	COV20R0000452	18.38
39	UnitedArabEmirates/0464/2020	COV20R0000464	16.2
40	UnitedArabEmirates/0161/2020	COV20R0000161	20.95
40	UnitedArabEmirates/0162/2020	COV20R0000162	20.88
40	UnitedArabEmirates/0174/2020	COV20R0000174	23
41	UnitedArabEmirates/0030/2020	COV20R0000030	19.67
41	UnitedArabEmirates/0578/2020	COV20R0000578	19.98
41	UnitedArabEmirates/0711/2020	COV20R0000711	20.55
42	UnitedArabEmirates/0595/2020	COV20R0000595	22.61
42	UnitedArabEmirates/0716/2020	COV20R0000716	23.4
42	UnitedArabEmirates/0308/2020	COV20R0000308	22.76
43	UnitedArabEmirates/0410/2020	COV20R0000410	23.41
43	UnitedArabEmirates/0602/2020	COV20R0000602	14.29
43	UnitedArabEmirates/0405/2020	COV20R0000405	22.62
44	UnitedArabEmirates/0281/2020	COV20R0000281	23.78
44	UnitedArabEmirates/0283/2020	COV20R0000283	19.66
44	UnitedArabEmirates/0389/2020	COV20R0000389	14.62
45	UnitedArabEmirates/0592/2020	COV20R0000592	19.7
45	UnitedArabEmirates/0285/2020	COV20R0000285	19.07
45	UnitedArabEmirates/0373/2020	COV20R0000373	22.82
46	UnitedArabEmirates/0553/2020	COV20R0000553	19.61
46	UnitedArabEmirates/0628/2020	COV20R0000628	23.7
46	UnitedArabEmirates/0801/2020	COV20R0000801	14.59
47	UnitedArabEmirates/0726/2020	COV20R0000726	17.62
47	UnitedArabEmirates/0301/2020	COV20R0000301	18.49
47	UnitedArabEmirates/0344/2020	COV20R0000344	20.17
48	UnitedArabEmirates/1053/2020	COV20R0001053	24.09
48	UnitedArabEmirates/1054/2020	COV20R0001054	11.85
48	UnitedArabEmirates/0440/2020	COV20R0000440	20.83
49	UnitedArabEmirates/0912/2020	COV20R0000912	18.77
49	UnitedArabEmirates/0913/2020	COV20R0000913	16.6
49	UnitedArabEmirates/0914/2020	COV20R0000914	19.47
50	UnitedArabEmirates/0879/2020	COV20R0000879	18.66
50	UnitedArabEmirates/0880/2020	COV20R0000880	18.13
50	UnitedArabEmirates/0887/2020	COV20R0000887	18.54
51	UnitedArabEmirates/1020/2020	COV20R0001020	16.86
51	UnitedArabEmirates/1022/2020	COV20R0001022	20.82
51	UnitedArabEmirates/1028/2020	COV20R0001028	22.78
52	UnitedArabEmirates/0506/2020	COV20R0000506	20.84
52	UnitedArabEmirates/0513/2020	COV20R0000513	20.52
52	UnitedArabEmirates/0527/2020	COV20R0000527	22.33
53	UnitedArabEmirates/0141/2020	COV20R0000141	17.32
53	UnitedArabEmirates/0798/2020	COV20R0000798	15.83
53	UnitedArabEmirates/0342/2020	COV20R0000342	16.21
54	UnitedArabEmirates/0922/2020	COV20R0000922	21.39
54	UnitedArabEmirates/0952/2020	COV20R0000952	17.56
54	UnitedArabEmirates/0962/2020	COV20R0000962	19.21
55	UnitedArabEmirates/0411/2020	COV20R0000411	21.72
55	UnitedArabEmirates/0737/2020	COV20R0000737	14.35
55	UnitedArabEmirates/0749/2020	COV20R0000749	19.51
56	UnitedArabEmirates/1068/2020	COV20R0001068	21.83
56	UnitedArabEmirates/1070/2020	COV20R0001070	21.4
56	UnitedArabEmirates/0348/2020	COV20R0000348	15.26
57	UnitedArabEmirates/0996/2020	COV20R0000996	19.7
57	UnitedArabEmirates/1080/2020	COV20R0001080	20.25
58	UnitedArabEmirates/0889/2020	COV20R0000889	20.99
58	UnitedArabEmirates/0893/2020	COV20R0000893	14.07
59	UnitedArabEmirates/0966/2020	COV20R0000966	20.96
59	UnitedArabEmirates/0974/2020	COV20R0000974	16.62
60	UnitedArabEmirates/0091/2020	COV20R0000091	17.26
60	UnitedArabEmirates/0454/2020	COV20R0000454	19.25
61	UnitedArabEmirates/0132/2020	COV20R0000132	20.75
61	UnitedArabEmirates/0137/2020	COV20R0000137	17.37
62	UnitedArabEmirates/0135/2020	COV20R0000135	18.81
62	UnitedArabEmirates/0565/2020	COV20R0000565	15.61
63	UnitedArabEmirates/0541/2020	COV20R0000541	16.96
63	UnitedArabEmirates/0391/2020	COV20R0000391	19.59
64	UnitedArabEmirates/0561/2020	COV20R0000561	18.28
64	UnitedArabEmirates/0725/2020	COV20R0000725	24.45
65	UnitedArabEmirates/0358/2020	COV20R0000358	19.85
65	UnitedArabEmirates/0360/2020	COV20R0000360	18.41
66	UnitedArabEmirates/0526/2020	COV20R0000526	19.25
66	UnitedArabEmirates/0331/2020	COV20R0000331	20.4
67	UnitedArabEmirates/0605/2020	COV20R0000605	20.9
67	UnitedArabEmirates/0607/2020	COV20R0000607	20.75
68	UnitedArabEmirates/0147/2020	COV20R0000147	18.86
68	UnitedArabEmirates/0453/2020	COV20R0000453	20.63
69	UnitedArabEmirates/0594/2020	COV20R0000594	22.73
69	UnitedArabEmirates/0685/2020	COV20R0000685	21.27
70	UnitedArabEmirates/0507/2020	COV20R0000507	16.47
70	UnitedArabEmirates/0406/2020	COV20R0000406	16.81
71	UnitedArabEmirates/0227/2020	COV20R0000227	24.07
71	UnitedArabEmirates/0228/2020	COV20R0000228	19.4
72	UnitedArabEmirates/0369/2020	COV20R0000369	23.52
72	UnitedArabEmirates/0375/2020	COV20R0000375	21.56
73	UnitedArabEmirates/0920/2020	COV20R0000920	14.91
73	UnitedArabEmirates/0970/2020	COV20R0000970	19.29
74	UnitedArabEmirates/1066/2020	COV20R0001066	12.39
74	UnitedArabEmirates/0911/2020	COV20R0000911	21.27
75	UnitedArabEmirates/0117/2020	COV20R0000117	17.87
75	UnitedArabEmirates/0640/2020	COV20R0000640	15.31
76	UnitedArabEmirates/0521/2020	COV20R0000521	14.4
76	UnitedArabEmirates/0523/2020	COV20R0000523	20.3
77	UnitedArabEmirates/0133/2020	COV20R0000133	21.04
77	UnitedArabEmirates/0782/2020	COV20R0000782	18.39
78	UnitedArabEmirates/0892/2020	COV20R0000892	21.68
78	UnitedArabEmirates/0915/2020	COV20R0000915	21.23
79	UnitedArabEmirates/0556/2020	COV20R0000556	19.42
79	UnitedArabEmirates/0729/2020	COV20R0000729	20.7
80	UnitedArabEmirates/0808/2020	COV20R0000808	14.35
80	UnitedArabEmirates/0811/2020	COV20R0000811	15.63
81	UnitedArabEmirates/0193/2020	COV20R0000193	20.51
81	UnitedArabEmirates/0234/2020	COV20R0000234	17.22
82	UnitedArabEmirates/0634/2020	COV20R0000634	14.22
82	UnitedArabEmirates/0638/2020	COV20R0000638	21.29
83	UnitedArabEmirates/0003/2020	COV20R0000003	19.41
83	UnitedArabEmirates/0774/2020	COV20R0000774	19.36
84	UnitedArabEmirates/0956/2020	COV20R0000956	21.81
84	UnitedArabEmirates/0957/2020	COV20R0000957	21.34
85	UnitedArabEmirates/0837/2020	COV20R0000837	23.7
85	UnitedArabEmirates/0840/2020	COV20R0000840	19.74
86	UnitedArabEmirates/0548/2020	COV20R0000548	17.81
86	UnitedArabEmirates/0639/2020	COV20R0000639	21.48
87	UnitedArabEmirates/0355/2020	COV20R0000355	17.11
87	UnitedArabEmirates/0359/2020	COV20R0000359	16.36
88	UnitedArabEmirates/0543/2020	COV20R0000543	18.21
88	UnitedArabEmirates/0544/2020	COV20R0000544	15.34
89	UnitedArabEmirates/0220/2020	COV20R0000220	20.64
89	UnitedArabEmirates/0284/2020	COV20R0000284	20.67
90	UnitedArabEmirates/0625/2020	COV20R0000625	15.48
90	UnitedArabEmirates/0649/2020	COV20R0000649	15.49
91	UnitedArabEmirates/0385/2020	COV20R0000385	17.65
91	UnitedArabEmirates/0390/2020	COV20R0000390	20.66
92	UnitedArabEmirates/0188/2020	COV20R0000188	17.68
92	UnitedArabEmirates/0290/2020	COV20R0000290	22.21
93	UnitedArabEmirates/0536/2020	COV20R0000536	19.36
93	UnitedArabEmirates/0252/2020	COV20R0000252	17.65
94	UnitedArabEmirates/0554/2020	COV20R0000554	21.58
94	UnitedArabEmirates/0693/2020	COV20R0000693	18.74
95	UnitedArabEmirates/0542/2020	COV20R0000542	16.37
95	UnitedArabEmirates/0258/2020	COV20R0000258	20.59
96	UnitedArabEmirates/0167/2020	COV20R0000167	19.74
96	UnitedArabEmirates/0289/2020	COV20R0000289	23.59
97	UnitedArabEmirates/0901/2020	COV20R0000901	20.15
97	UnitedArabEmirates/0984/2020	COV20R0000984	16.54
98	UnitedArabEmirates/0551/2020	COV20R0000551	14.36
98	UnitedArabEmirates/0657/2020	COV20R0000657	17.52
99	UnitedArabEmirates/0678/2020	COV20R0000678	20.25
99	UnitedArabEmirates/0771/2020	COV20R0000771	22.42
100	UnitedArabEmirates/0336/2020	COV20R0000336	21.62
100	UnitedArabEmirates/0352/2020	COV20R0000352	17.56
101	UnitedArabEmirates/0537/2020	COV20R0000537	16.28
101	UnitedArabEmirates/0850/2020	COV20R0000850	20.68
102	UnitedArabEmirates/0435/2020	COV20R0000435	19.44
102	UnitedArabEmirates/0438/2020	COV20R0000438	15.71
103	UnitedArabEmirates/1067/2020	COV20R0001067	16.35
103	UnitedArabEmirates/1071/2020	COV20R0001071	18.17
104	UnitedArabEmirates/1006/2020	COV20R0001006	14.87
104	UnitedArabEmirates/1007/2020	COV20R0001007	13.39
105	UnitedArabEmirates/0138/2020	COV20R0000138	23.92
105	UnitedArabEmirates/0557/2020	COV20R0000557	17.71
106	UnitedArabEmirates/0095/2020	COV20R0000095	17.94
106	UnitedArabEmirates/0872/2020	COV20R0000872	21.74
107	UnitedArabEmirates/0925/2020	COV20R0000925	20.67
107	UnitedArabEmirates/0935/2020	COV20R0000935	21.95
108	UnitedArabEmirates/0848/2020	COV20R0000848	15.16
108	UnitedArabEmirates/0852/2020	COV20R0000852	19.35
109	UnitedArabEmirates/0999/2020	COV20R0000999	22.97
109	UnitedArabEmirates/1002/2020	COV20R0001002	19.43
110	UnitedArabEmirates/1075/2020	COV20R0001075	24.1
110	UnitedArabEmirates/1079/2020	COV20R0001079	15.39
111	UnitedArabEmirates/0436/2020	COV20R0000436	20.58
111	UnitedArabEmirates/0441/2020	COV20R0000441	15.74
112	UnitedArabEmirates/0744/2020	COV20R0000744	15.57
112	UnitedArabEmirates/0804/2020	COV20R0000804	21.35
113	UnitedArabEmirates/0214/2020	COV20R0000214	19.31
113	UnitedArabEmirates/0668/2020	COV20R0000668	16.48
114	UnitedArabEmirates/0466/2020	COV20R0000466	20.97
114	UnitedArabEmirates/0843/2020	COV20R0000843	19.75
115	UnitedArabEmirates/0496/2020	COV20R0000496	19.35
115	UnitedArabEmirates/0756/2020	COV20R0000756	17.16
116	UnitedArabEmirates/0520/2020	COV20R0000520	20.61
116	UnitedArabEmirates/0522/2020	COV20R0000522	18.61
117	UnitedArabEmirates/0924/2020	COV20R0000924	15.6
117	UnitedArabEmirates/0960/2020	COV20R0000960	18.4
118	UnitedArabEmirates/0868/2020	COV20R0000868	15.64
118	UnitedArabEmirates/0870/2020	COV20R0000870	22.37
119	UnitedArabEmirates/0279/2020	COV20R0000279	15.22
119	UnitedArabEmirates/0407/2020	COV20R0000407	11.59
120	UnitedArabEmirates/0673/2020	COV20R0000673	17.71
120	UnitedArabEmirates/0773/2020	COV20R0000773	24.22
121	UnitedArabEmirates/0499/2020	COV20R0000499	21.98
121	UnitedArabEmirates/0829/2020	COV20R0000829	21.52
122	UnitedArabEmirates/0152/2020	COV20R0000152	20.64
122	UnitedArabEmirates/0320/2020	COV20R0000320	18.29
123	UnitedArabEmirates/0518/2020	COV20R0000518	20.46
123	UnitedArabEmirates/0402/2020	COV20R0000402	24.39
124	UnitedArabEmirates/0757/2020	COV20R0000757	17.53
124	UnitedArabEmirates/0758/2020	COV20R0000758	17.16
125	UnitedArabEmirates/0111/2020	COV20R0000111	15.37
125	UnitedArabEmirates/0616/2020	COV20R0000616	19.61
126	UnitedArabEmirates/0917/2020	COV20R0000917	20.05
126	UnitedArabEmirates/0949/2020	COV20R0000949	19.49
127	UnitedArabEmirates/0615/2020	COV20R0000615	22.61
127	UnitedArabEmirates/0661/2020	COV20R0000661	23.54
128	UnitedArabEmirates/0710/2020	COV20R0000710	20.77
128	UnitedArabEmirates/0779/2020	COV20R0000779	18.7
129	UnitedArabEmirates/1030/2020	COV20R0001030	21.54
129	UnitedArabEmirates/1074/2020	COV20R0001074	20.58
130	UnitedArabEmirates/0409/2020	COV20R0000409	23.73
130	UnitedArabEmirates/0374/2020	COV20R0000374	15.6
131	UnitedArabEmirates/0199/2020	COV20R0000199	20.77
131	UnitedArabEmirates/0226/2020	COV20R0000226	20.87
132	UnitedArabEmirates/0190/2020	COV20R0000190	23.39
132	UnitedArabEmirates/0310/2020	COV20R0000310	21.88
133	UnitedArabEmirates/0633/2020	COV20R0000633	16.38
133	UnitedArabEmirates/0221/2020	COV20R0000221	20.57
134	UnitedArabEmirates/0632/2020	COV20R0000632	17.43
134	UnitedArabEmirates/0243/2020	COV20R0000243	14.84
135	UnitedArabEmirates/0776/2020	COV20R0000776	13.78
135	UnitedArabEmirates/0333/2020	COV20R0000333	15.44
136	UnitedArabEmirates/0011/2020	COV20R0000011	17.06
136	UnitedArabEmirates/1089/2020	COV20R0001089	18.56

### Sheet: Table S5
Table S5. Demographic data of 152 anonymous samples
group_id	seq_name	sample_code	clade	VIC/HEX Ct value	NATIONLITY	AREA
1	UnitedArabEmirates/0129/2020	COV20R0000129	20B	20.8	EMIRATI	Abu Dhabi
1	UnitedArabEmirates/0038/2020	COV20R0000038	20B	19.95	INDIAN	Abu Dhabi
1	UnitedArabEmirates/0002/2020	COV20R0000002	20B	21.51	PAKISTANI
1	UnitedArabEmirates/0591/2020	COV20R0000591	20B	21.57	FILIPINO	Abu Dhabi
1	UnitedArabEmirates/0460/2020	COV20R0000460	20B	20.35	INDIAN
1	UnitedArabEmirates/0644/2020	COV20R0000644	20B	24.23	PAKISTANI	Abu Dhabi
1	UnitedArabEmirates/0620/2020	COV20R0000620	20B	19.64	EGYPTIAN	Jahli
1	UnitedArabEmirates/0451/2020	COV20R0000451	20B	20.72	PAKISTANI	Al Ain
1	UnitedArabEmirates/0316/2020	COV20R0000316	20B	22.59	PAKISTANI
1	UnitedArabEmirates/0045/2020	COV20R0000045	20B	23.86	SUDANESE	Abu Dhabi
1	UnitedArabEmirates/0767/2020	COV20R0000767	20B	22.49	FILIPINO	Abu Dhabi
1	UnitedArabEmirates/0825/2020	COV20R0000825	20B	22.81	FILIPINO	Abu Dhabi
1	UnitedArabEmirates/0871/2020	COV20R0000871	20B	20.23	INDIAN	Abu Dhabi
2	UnitedArabEmirates/0946/2020	COV20R0000946	20B	18.62	YEMENI	Abu Dhabi
2	UnitedArabEmirates/0944/2020	COV20R0000944	20B	15.34	EMIRATI	Al Shamkha
2	UnitedArabEmirates/0940/2020	COV20R0000940	20B	17.78	YEMENI	Baniyas
2	UnitedArabEmirates/0934/2020	COV20R0000934	20B	16.99	EMIRATI	Baniyas
2	UnitedArabEmirates/0921/2020	COV20R0000921	20B	16.32	EMIRATI	Abu Dhabi
2	UnitedArabEmirates/0941/2020	COV20R0000941	20B	16.15	EMIRATI	Al Shamkha
2	UnitedArabEmirates/0942/2020	COV20R0000942	20B	16.98	YEMENI	Abu Dhabi
2	UnitedArabEmirates/0965/2020	COV20R0000965	20B	17.95	PAKISTANI	Al Shamkha
2	UnitedArabEmirates/0939/2020	COV20R0000939	20B	16.95	EMIRATI	Baniyas
2	UnitedArabEmirates/0937/2020	COV20R0000937	20B	17.07	YEMENI	Al Shamkha
3	UnitedArabEmirates/0399/2020	COV20R0000399	20B	23.62	EMIRATI	Sila
3	UnitedArabEmirates/0213/2020	COV20R0000213	20B	18.86	EMIRATI	Al Baheia
3	UnitedArabEmirates/0806/2020	COV20R0000806	20B	20.35	EMIRATI	Sila
3	UnitedArabEmirates/0205/2020	COV20R0000205	20B	23.27	INDIAN	Abu Dhabi
3	UnitedArabEmirates/0820/2020	COV20R0000820	20B	19.56	EMIRATI	Baniyas
3	UnitedArabEmirates/0053/2020	COV20R0000053	20B	18.95	ETHIOPIAN	Abu Dhabi
4	UnitedArabEmirates/0467/2020	COV20R0000467	20B	22.36	BANGLADESHI	Al Ain
4	UnitedArabEmirates/0841/2020	COV20R0000841	20B	22.41	EMIRATI	Yahar
4	UnitedArabEmirates/0641/2020	COV20R0000641	20B	20.14	BANGLADESHI	Al Ain
4	UnitedArabEmirates/1015/2020	COV20R0001015	20B	23.42	INDIAN	Abu Dhabi
4	UnitedArabEmirates/0357/2020	COV20R0000357	20B	22.05	EMIRATI	Asharej
4	UnitedArabEmirates/0796/2020	COV20R0000796	20B	23.38	NEPALESE
5	UnitedArabEmirates/0863/2020	COV20R0000863	20B	21.41	NEPALESE
5	UnitedArabEmirates/0859/2020	COV20R0000859	20B	21.78	NEPALESE
5	UnitedArabEmirates/0857/2020	COV20R0000857	20B	23.65	NEPALESE
5	UnitedArabEmirates/0792/2020	COV20R0000792	20B	24.3	NEPALESE	Abu Dhabi
5	UnitedArabEmirates/0862/2020	COV20R0000862	20B	20.74	INDIAN
5	UnitedArabEmirates/0394/2020	COV20R0000394	20B	20.52	PAKISTANI	Abu Dhabi
6	UnitedArabEmirates/0691/2020	COV20R0000691	20B	21.85	EMIRATI	Abu Dhabi
6	UnitedArabEmirates/0766/2020	COV20R0000766	20B	20.27	EMIRATI	Al Shamkha
6	UnitedArabEmirates/0680/2020	COV20R0000680	20B	22.69	EMIRATI	Abu Dhabi
6	UnitedArabEmirates/0689/2020	COV20R0000689	20B	22.61	INDONESIAN	Abu Dhabi
6	UnitedArabEmirates/0364/2020	COV20R0000364	20B	20.51	YEMENI	Abu Dhabi
7	UnitedArabEmirates/1026/2020	COV20R0001026	20B	20.83	JORDANIAN	Mutaredh
7	UnitedArabEmirates/1019/2020	COV20R0001019	20B	20.66	JORDANIAN	Masakin
7	UnitedArabEmirates/1027/2020	COV20R0001027	20B	21.86	JORDANIAN	Khabisi
7	UnitedArabEmirates/1025/2020	COV20R0001025	20B	20.87	JORDANIAN	Abu Dhabi
7	UnitedArabEmirates/1031/2020	COV20R0001031	20B	22.17	JORDANIAN	Mutaredh
7	UnitedArabEmirates/1021/2020	COV20R0001021	20B	21.57	JORDANIAN	Mutaredh
8	UnitedArabEmirates/0681/2020	COV20R0000681	20B	23.55	YEMENI	Abu Dhabi
8	UnitedArabEmirates/0845/2020	COV20R0000845	20B	26.39	YEMENI	Abu Dhabi
8	UnitedArabEmirates/0746/2020	COV20R0000746	20B	23.82	YEMENI	Abu Dhabi
8	UnitedArabEmirates/0253/2020	COV20R0000253	20B	20.25	YEMENI	Baniyas
8	UnitedArabEmirates/0598/2020	COV20R0000598	20B	21.84	YEMENI	Abu Dhabi
9	UnitedArabEmirates/0330/2020	COV20R0000330	19B	18.84	EMIRATI	Abu Dhabi
9	UnitedArabEmirates/0160/2020	COV20R0000160	19B	23.63	EMIRATI	Baniyas
9	UnitedArabEmirates/0158/2020	COV20R0000158	19B	23.26	EMIRATI	Abu Dhabi
9	UnitedArabEmirates/0163/2020	COV20R0000163	19B	20.93	EMIRATI	Abu Dhabi
10	UnitedArabEmirates/1076/2020	COV20R0001076	19B	20.68	EGYPTIAN	Abu Dhabi
10	UnitedArabEmirates/1039/2020	COV20R0001039	19B	21.46	EGYPTIAN	Khabisi
10	UnitedArabEmirates/1044/2020	COV20R0001044	19B	19.46	EGYPTIAN	Abu Dhabi
10	UnitedArabEmirates/1043/2020	COV20R0001043	19B	22.42	EGYPTIAN	Abu Dhabi
10	UnitedArabEmirates/1042/2020	COV20R0001042	19B	21.3	EGYPTIAN	Al Ain
11	UnitedArabEmirates/0724/2020	COV20R0000724	20B	20.05	EMIRATI	Salamat
11	UnitedArabEmirates/0145/2020	COV20R0000145	20B	19.68	EMIRATI	Salamat
11	UnitedArabEmirates/0463/2020	COV20R0000463	20B	23.69	YEMENI	Yahar
13	UnitedArabEmirates/0692/2020	COV20R0000692	20B	22.81	YEMENI	Abu Dhabi
13	UnitedArabEmirates/0439/2020	COV20R0000439	20B	23.56	EMIRATI	Um Ghaffa
13	UnitedArabEmirates/0351/2020	COV20R0000351	20B	20.21	INDIAN	Abu Dhabi
13	UnitedArabEmirates/0124/2020	COV20R0000124	20B	19.48	PAKISTANI
14	UnitedArabEmirates/0186/2020	COV20R0000186	20B	19.54	OMANI	Al Shahama
15	UnitedArabEmirates/0306/2020	COV20R0000306	20B	21.62	EMIRATI
15	UnitedArabEmirates/0271/2020	COV20R0000271	20B	18.38	EMIRATI	Abu Dhabi
15	UnitedArabEmirates/0307/2020	COV20R0000307	20B	20.23	EMIRATI
15	UnitedArabEmirates/0233/2020	COV20R0000233	20B	20.85	EMIRATI
16	UnitedArabEmirates/1011/2020	COV20R0001011	20A	20.27	UGANDAN	Al Ain
16	UnitedArabEmirates/1057/2020	COV20R0001057	20A	21.39	NEPALESE
16	UnitedArabEmirates/1058/2020	COV20R0001058	20A	24.19	NEPALESE
16	UnitedArabEmirates/1059/2020	COV20R0001059	20A	22.18	UGANDAN
18	UnitedArabEmirates/0642/2020	COV20R0000642	19B	20.9	BANGLADESHI
18	UnitedArabEmirates/0200/2020	COV20R0000200	19B	20.67	INDIAN	Mezyad
18	UnitedArabEmirates/0240/2020	COV20R0000240	19B	20.37	INDIAN	Mezyad
18	UnitedArabEmirates/0287/2020	COV20R0000287	19B	21.4	INDIAN	Abu Dhabi
19	UnitedArabEmirates/0459/2020	COV20R0000459	20B	21.61	INDIAN
19	UnitedArabEmirates/0589/2020	COV20R0000589	20B	18.48	INDIAN	Hayer
19	UnitedArabEmirates/0286/2020	COV20R0000286	20B	25.87	IRISH	Abu Dhabi
20	UnitedArabEmirates/0092/2020	COV20R0000092	20B	21.67	PAKISTANI
20	UnitedArabEmirates/0448/2020	COV20R0000448	20B	21.26	INDIAN
20	UnitedArabEmirates/0142/2020	COV20R0000142	20B	20.38	INDIAN
20	UnitedArabEmirates/0622/2020	COV20R0000622	20B	19.87	INDIAN	Abu Dhabi
21	UnitedArabEmirates/0621/2020	COV20R0000621	20B	20.52	PAKISTANI
21	UnitedArabEmirates/0647/2020	COV20R0000647	20B	20.38	BANGLADESHI
21	UnitedArabEmirates/0719/2020	COV20R0000719	20B	20.89	INDIAN	Hayer
21	UnitedArabEmirates/0713/2020	COV20R0000713	20B	20.3	INDIAN	Abu Dhabi
22	UnitedArabEmirates/0415/2020	COV20R0000415	19B	21.65	EMIRATI	Al Shahama
22	UnitedArabEmirates/0349/2020	COV20R0000349	19B	21.66	EMIRATI	Khalifa
22	UnitedArabEmirates/0403/2020	COV20R0000403	19B	22.44	EMIRATI	Al Shahama
24	UnitedArabEmirates/1018/2020	COV20R0001018	19B	22.06	INDIAN	Yahar
24	UnitedArabEmirates/1014/2020	COV20R0001014	19B	22.57	NEPALESE	Abu Dhabi
24	UnitedArabEmirates/0981/2020	COV20R0000981	19B	21.19	PAKISTANI	Yahar
24	UnitedArabEmirates/1051/2020	COV20R0001051	19B	21.47	NEPALESE	Yahar
33	UnitedArabEmirates/1061/2020	COV20R0001061	20B	22.56	EGYPTIAN	Yahar
33	UnitedArabEmirates/1037/2020	COV20R0001037	20B	20.9	EGYPTIAN	Yahar
48	UnitedArabEmirates/1053/2020	COV20R0001053	19B	24.33	INDIAN	Al Shahama
49	UnitedArabEmirates/0913/2020	COV20R0000913	20B	16	EMIRATI	Shwaib
51	UnitedArabEmirates/1020/2020	COV20R0001020	19B	21.09	AFGHAN	Markhaniya
51	UnitedArabEmirates/1022/2020	COV20R0001022	19B	23.2	AFGHAN	Markhaniya
51	UnitedArabEmirates/1028/2020	COV20R0001028	19B	20.59	AFGHAN	Markhaniya
54	UnitedArabEmirates/0952/2020	COV20R0000952	19B	18.31	BANGLADESHI	Ghayathi
54	UnitedArabEmirates/0922/2020	COV20R0000922	19B	23.55	PAKISTANI
56	UnitedArabEmirates/1068/2020	COV20R0001068	20B	19.58	EMIRATI
56	UnitedArabEmirates/1070/2020	COV20R0001070	20B	24.39	EMIRATI
57	UnitedArabEmirates/1080/2020	COV20R0001080	19B	22.3	EMIRATI
58	UnitedArabEmirates/0893/2020	COV20R0000893	20B	14.99	PALESTINIAN
58	UnitedArabEmirates/0889/2020	COV20R0000889	20B	18.91	PALESTINIAN
59	UnitedArabEmirates/0974/2020	COV20R0000974	20B	18.57	PAKISTANI
59	UnitedArabEmirates/0966/2020	COV20R0000966	20B	20.4	INDIAN
73	UnitedArabEmirates/0920/2020	COV20R0000920	20B	16.65	SAUDI
73	UnitedArabEmirates/0970/2020	COV20R0000970	20B	16.81	EMIRATI
74	UnitedArabEmirates/1066/2020	COV20R0001066	20B	20.86	EMIRATI
74	UnitedArabEmirates/0911/2020	COV20R0000911	20B	16.45	EMIRATI
78	UnitedArabEmirates/0915/2020	COV20R0000915	19B	22.6	EMIRATI
78	UnitedArabEmirates/0892/2020	COV20R0000892	19B	23.95	EMIRATI
97	UnitedArabEmirates/0984/2020	COV20R0000984	20B	23.5	COMORAN
103	UnitedArabEmirates/1067/2020	COV20R0001067	20B	19.78	EMIRATI
103	UnitedArabEmirates/1071/2020	COV20R0001071	20B	22.92	EMIRATI
104	UnitedArabEmirates/1006/2020	COV20R0001006	20B	20.87	EGYPTIAN
107	UnitedArabEmirates/0925/2020	COV20R0000925	20B	17.62	EMIRATI
107	UnitedArabEmirates/0935/2020	COV20R0000935	20B	15.95	EMIRATI
109	UnitedArabEmirates/0999/2020	COV20R0000999	19B	20.32	EMIRATI	Ghayathi
117	UnitedArabEmirates/0924/2020	COV20R0000924	20B	15.68	EMIRATI
117	UnitedArabEmirates/0960/2020	COV20R0000960	20B	24.18	EMIRATI
126	UnitedArabEmirates/0949/2020	COV20R0000949	20B	18.73	BANGLADESHI	Ghayathi
129	UnitedArabEmirates/1030/2020	COV20R0001030	20B	21.7	MOROCCAN	Al Ain
129	UnitedArabEmirates/1074/2020	COV20R0001074	20B	21.42	INDIAN	Yahar
3	UnitedArabEmirates/0354/2020	COV20R0000354	20B	22.33	EMIRATI	Abu Dhabi
3	UnitedArabEmirates/0367/2020	COV20R0000367	20B	22.51	EMIRATI	Abu Dhabi
14	UnitedArabEmirates/0300/2020	COV20R0000300	20B	20.36	ETHIOPIAN	Abu Dhabi
14	UnitedArabEmirates/0495/2020	COV20R0000495	20B	20.43	ETHIOPIAN	Abu Dhabi
14	UnitedArabEmirates/0576/2020	COV20R0000576	20B	20.6	ETHIOPIAN	Abu Dhabi
14	UnitedArabEmirates/0708/2020	COV20R0000708	20B	20.41	ETHIOPIAN	Abu Dhabi
23	UnitedArabEmirates/0299/2020	COV20R0000299	19B	24.21	PALESTINIAN	Abu Dhabi
23	UnitedArabEmirates/0494/2020	COV20R0000494	19B	24.44	PALESTINIAN	Abu Dhabi
23	UnitedArabEmirates/0575/2020	COV20R0000575	19B	24.19	PALESTINIAN	Abu Dhabi
23	UnitedArabEmirates/0706/2020	COV20R0000706	19B	23.54	PALESTINIAN	Abu Dhabi
25	UnitedArabEmirates/0302/2020	COV20R0000302	20B	20.02	YEMENI	Abu Dhabi
25	UnitedArabEmirates/0497/2020	COV20R0000497	20B	20.18	YEMENI	Abu Dhabi
25	UnitedArabEmirates/0579/2020	COV20R0000579	20B	20.46	YEMENI	Abu Dhabi
25	UnitedArabEmirates/0698/2020	COV20R0000698	20B	19.67	YEMENI	Abu Dhabi

### Sheet: Table S6
Table S6. Closest relative in the GISAID database for the 896 high quality viral assemblies
sampleID	sample id	clade	Subclade	nearest neighbor	align block length	#base match	identity
COV20R0000069	UnitedArabEmirates/0069/2020	20B		Australia/VIC309/2020	29841	29841	1
COV20R0000124	UnitedArabEmirates/0124/2020	20B	Sub20B.3	Sweden/20-07919/2020	29832	29832	1
COV20R0000141	UnitedArabEmirates/0141/2020	19B		Oman/RESP-20-2631/2020	29840	29840	1
COV20R0000239	UnitedArabEmirates/0239/2020	20B	Sub20B.3	Sweden/20-07919/2020	29839	29839	1
COV20R0000342	UnitedArabEmirates/0342/2020	19B		Oman/RESP-20-2631/2020	29841	29841	1
COV20R0000349	UnitedArabEmirates/0349/2020	19B	Sub19B.1	Oman/RESP-20-5414/2020	29840	29840	1
COV20R0000351	UnitedArabEmirates/0351/2020	20B	Sub20B.3	Sweden/20-07919/2020	29835	29835	1
COV20R0000387	UnitedArabEmirates/0387/2020	19B	Sub19B.1	Oman/RESP-20-5414/2020	29847	29847	1
COV20R0000403	UnitedArabEmirates/0403/2020	19B	Sub19B.1	Oman/RESP-20-5414/2020	29840	29840	1
COV20R0000415	UnitedArabEmirates/0415/2020	19B	Sub19B.1	Oman/RESP-20-5414/2020	29842	29842	1
COV20R0000439	UnitedArabEmirates/0439/2020	20B	Sub20B.3	Sweden/20-07919/2020	29840	29840	1
COV20R0000692	UnitedArabEmirates/0692/2020	20B	Sub20B.3	Sweden/20-07919/2020	29839	29839	1
COV20R0000798	UnitedArabEmirates/0798/2020	19B		Oman/RESP-20-2631/2020	29842	29842	1
COV20R0000213	UnitedArabEmirates/0213/2020	20B	Sub20B.3	Sweden/20-07919/2020	29845	29844	0.999966
COV20R0000389	UnitedArabEmirates/0389/2020	20B	Sub20B.3	Sweden/20-07919/2020	29844	29843	0.999966
COV20R0000627	UnitedArabEmirates/0627/2020	19B		Oman/RESP-20-1976/2020	29844	29843	0.999966
COV20R0000377	UnitedArabEmirates/0377/2020	20B		UnitedArabEmirates/L0879/2020	29843	29842	0.999966
COV20R0000347	UnitedArabEmirates/0347/2020	19B	Sub19B.1	Oman/RESP-20-5414/2020	29842	29841	0.999966
COV20R0000367	UnitedArabEmirates/0367/2020	20B	Sub20B.3	Sweden/20-07919/2020	29842	29841	0.999966
COV20R0000496	UnitedArabEmirates/0496/2020	20A		Iceland/112/2020	29842	29841	0.999966
COV20R0000521	UnitedArabEmirates/0521/2020	20B		UnitedArabEmirates/L0879/2020	29842	29841	0.999966
COV20R0000557	UnitedArabEmirates/0557/2020	20B		Australia/VIC309/2020	29842	29841	0.999966
COV20R0000566	UnitedArabEmirates/0566/2020	19B	Sub19B.1	Oman/RESP-20-5414/2020	29842	29841	0.999966
COV20R0000642	UnitedArabEmirates/0642/2020	19B	Sub19B.1	Oman/RESP-20-5414/2020	29842	29841	0.999966
COV20R0000643	UnitedArabEmirates/0643/2020	19B	Sub19B.1	Oman/RESP-20-5414/2020	29842	29841	0.999966
COV20R0000740	UnitedArabEmirates/0740/2020	19B	Sub19B.1	Oman/RESP-20-5414/2020	29842	29841	0.999966
COV20R0000285	UnitedArabEmirates/0285/2020	20B		Australia/VIC309/2020	29841	29840	0.999966
COV20R0000287	UnitedArabEmirates/0287/2020	19B	Sub19B.1	Oman/RESP-20-5414/2020	29841	29840	0.999966
COV20R0000563	UnitedArabEmirates/0563/2020	19B	Sub19B.1	Oman/RESP-20-5414/2020	29841	29840	0.999966
COV20R0000592	UnitedArabEmirates/0592/2020	20B		Australia/VIC309/2020	29841	29840	0.999966
COV20R0000632	UnitedArabEmirates/0632/2020	20B		Fujian/IM3520008T/2020	29841	29840	0.999966
COV20R0000011	UnitedArabEmirates/0011/2020	20B	Sub20B.3	Sweden/20-07919/2020	29840	29839	0.999966
COV20R0000688	UnitedArabEmirates/0688/2020	20B	Sub20B.3	Sweden/20-07919/2020	29840	29839	0.999966
COV20R0000756	UnitedArabEmirates/0756/2020	20A		Iceland/112/2020	29840	29839	0.999966
COV20R0000053	UnitedArabEmirates/0053/2020	20B	Sub20B.3	Sweden/20-07919/2020	29839	29838	0.999966
COV20R0000121	UnitedArabEmirates/0121/2020	20B	Sub20B.3	Sweden/20-07919/2020	29839	29838	0.999966
COV20R0000283	UnitedArabEmirates/0283/2020	20B	Sub20B.3	Sweden/20-07919/2020	29839	29838	0.999966
COV20R0000323	UnitedArabEmirates/0323/2020	19B		Oman/RESP-20-5414/2020	29839	29838	0.999966
COV20R0000443	UnitedArabEmirates/0443/2020	19B	Sub19B.1	Oman/RESP-20-5414/2020	29839	29838	0.999966
COV20R0000751	UnitedArabEmirates/0751/2020	20B		Australia/VIC309/2020	29839	29838	0.999966
COV20R0000772	UnitedArabEmirates/0772/2020	20B		UnitedArabEmirates/L0879/2020	29839	29838	0.999966
COV20R0001089	UnitedArabEmirates/1089/2020	20B	Sub20B.3	Sweden/20-07919/2020	29839	29838	0.999966
COV20R0000354	UnitedArabEmirates/0354/2020	20B	Sub20B.3	Sweden/20-07919/2020	29838	29837	0.999966
COV20R0000393	UnitedArabEmirates/0393/2020	19B	Sub19B.1	Oman/RESP-20-5414/2020	29838	29837	0.999966
COV20R0000399	UnitedArabEmirates/0399/2020	20B	Sub20B.3	Sweden/20-07919/2020	29838	29837	0.999966
COV20R0000504	UnitedArabEmirates/0504/2020	19B	Sub19B.1	Oman/RESP-20-5414/2020	29838	29837	0.999966
COV20R0000781	UnitedArabEmirates/0781/2020	19B		Oman/RESP-20-2631/2020	29838	29837	0.999966
COV20R0000881	UnitedArabEmirates/0881/2020	19B	Sub19B.1	Oman/RESP-20-5414/2020	29838	29837	0.999966
COV20R0000240	UnitedArabEmirates/0240/2020	19B	Sub19B.1	Oman/RESP-20-5414/2020	29837	29836	0.999966
COV20R0000373	UnitedArabEmirates/0373/2020	20B		Australia/VIC309/2020	29837	29836	0.999966
COV20R0000400	UnitedArabEmirates/0400/2020	19B	Sub19B.1	Oman/RESP-20-5414/2020	29837	29836	0.999966
COV20R0000501	UnitedArabEmirates/0501/2020	19B	Sub19B.1	Oman/RESP-20-5414/2020	29837	29836	0.999966
COV20R0000865	UnitedArabEmirates/0865/2020	19B	Sub19B.1	Oman/RESP-20-5414/2020	29837	29836	0.999966
COV20R0000205	UnitedArabEmirates/0205/2020	20B	Sub20B.3	Sweden/20-07919/2020	29836	29835	0.999966
COV20R0000308	UnitedArabEmirates/0308/2020	20B	Sub20B.3	Sweden/20-07919/2020	29836	29835	0.999966
COV20R0000025	UnitedArabEmirates/0025/2020	20B		Australia/VIC309/2020	29835	29834	0.999966
COV20R0000595	UnitedArabEmirates/0595/2020	20B	Sub20B.3	Sweden/20-07919/2020	29835	29834	0.999966
COV20R0000747	UnitedArabEmirates/0747/2020	19B	Sub19B.1	Oman/RESP-20-5414/2020	29835	29834	0.999966
COV20R0000687	UnitedArabEmirates/0687/2020	20A		Latvia/05/2020	29834	29833	0.999966
COV20R0000138	UnitedArabEmirates/0138/2020	20B		Australia/VIC309/2020	29821	29820	0.999966
COV20R0000523	UnitedArabEmirates/0523/2020	20B		UnitedArabEmirates/L0879/2020	29799	29798	0.999966
COV20R0000820	UnitedArabEmirates/0820/2020	20B	Sub20B.3	Sweden/20-07919/2020	29782	29781	0.999966
COV20R0000200	UnitedArabEmirates/0200/2020	19B	Sub19B.1	Oman/RESP-20-5414/2020	29686	29685	0.999966
COV20R0000281	UnitedArabEmirates/0281/2020	20B	Sub20B.3	Sweden/20-07919/2020	29678	29677	0.999966
COV20R0000017	UnitedArabEmirates/0017/2020	19B	Sub19B.1	Oman/RESP-20-5414/2020	29644	29643	0.999966
COV20R0000716	UnitedArabEmirates/0716/2020	20B	Sub20B.3	Sweden/20-07919/2020	29629	29628	0.999966
COV20R0000714	UnitedArabEmirates/0714/2020	20A		Chile/Santiago_35/2020	29628	29627	0.999966
COV20R0000806	UnitedArabEmirates/0806/2020	20B	Sub20B.3	Sweden/20-07919/2020	29479	29478	0.999966
COV20R0000641	UnitedArabEmirates/0641/2020	20B	Sub20B.4	Canada/ON_PHL0977/2020	29852	29850	0.999933
COV20R0000129	UnitedArabEmirates/0129/2020	20B	Sub20B.2	Australia/VIC309/2020	29846	29844	0.999933
COV20R0000243	UnitedArabEmirates/0243/2020	20B		Fujian/IM3520008T/2020	29843	29841	0.999933
COV20R0000465	UnitedArabEmirates/0465/2020	19B		Oman/RESP-20-1976/2020	29843	29841	0.999933
COV20R0000704	UnitedArabEmirates/0704/2020	20B	Sub20B.1	Australia/VIC309/2020	29843	29841	0.999933
COV20R0000871	UnitedArabEmirates/0871/2020	20B	Sub20B.2	Australia/VIC309/2020	29843	29841	0.999933
COV20R0000271	UnitedArabEmirates/0271/2020	20B		Australia/VIC309/2020	29842	29840	0.999933
COV20R0000306	UnitedArabEmirates/0306/2020	20B		Australia/VIC309/2020	29842	29840	0.999933
COV20R0000348	UnitedArabEmirates/0348/2020	20B		Australia/VIC309/2020	29842	29840	0.999933
COV20R0000361	UnitedArabEmirates/0361/2020	20B		Australia/VIC309/2020	29842	29840	0.999933
COV20R0000413	UnitedArabEmirates/0413/2020	20B		Australia/VIC309/2020	29842	29840	0.999933
COV20R0000424	UnitedArabEmirates/0424/2020	20B		UnitedArabEmirates/L0879/2020	29842	29840	0.999933
COV20R0000467	UnitedArabEmirates/0467/2020	20B	Sub20B.4	Australia/VIC309/2020	29842	29840	0.999933
COV20R0000468	UnitedArabEmirates/0468/2020	19B	Sub19B.1	Oman/RESP-20-5414/2020	29842	29840	0.999933
COV20R0000539	UnitedArabEmirates/0539/2020	19B	Sub19B.1	Oman/RESP-20-5414/2020	29842	29840	0.999933
COV20R0000571	UnitedArabEmirates/0571/2020	19B	Sub19B.1	Oman/RESP-20-5414/2020	29842	29840	0.999933
COV20R0000591	UnitedArabEmirates/0591/2020	20B	Sub20B.2	Australia/VIC309/2020	29842	29840	0.999933
COV20R0000621	UnitedArabEmirates/0621/2020	20B		Australia/VIC309/2020	29842	29840	0.999933
COV20R0000634	UnitedArabEmirates/0634/2020	20B		Australia/VIC309/2020	29842	29840	0.999933
COV20R0000657	UnitedArabEmirates/0657/2020	20B		Australia/VIC309/2020	29842	29840	0.999933
COV20R0000713	UnitedArabEmirates/0713/2020	20B		Australia/VIC309/2020	29842	29840	0.999933
COV20R0000801	UnitedArabEmirates/0801/2020	20B	Sub20B.3	Sweden/20-07919/2020	29842	29840	0.999933
COV20R0000967	UnitedArabEmirates/0967/2020	20B	Sub20B.3	Sweden/20-07919/2020	29842	29840	0.999933
COV20R0001042	UnitedArabEmirates/1042/2020	19B	Sub19B.1	Oman/RESP-20-5414/2020	29842	29840	0.999933
COV20R0001043	UnitedArabEmirates/1043/2020	19B	Sub19B.1	Oman/RESP-20-5414/2020	29842	29840	0.999933
COV20R0001044	UnitedArabEmirates/1044/2020	19B	Sub19B.1	Oman/RESP-20-5414/2020	29842	29840	0.999933
COV20R0001076	UnitedArabEmirates/1076/2020	19B	Sub19B.1	Oman/RESP-20-5414/2020	29842	29840	0.999933
COV20R0000054	UnitedArabEmirates/0054/2020	20B	Sub20B.3	Sweden/20-07919/2020	29841	29839	0.999933
COV20R0000203	UnitedArabEmirates/0203/2020	20B	Sub20B.2	England/OXON-AE875/2020	29841	29839	0.999933
COV20R0000223	UnitedArabEmirates/0223/2020	20B		Australia/VIC309/2020	29841	29839	0.999933
COV20R0000307	UnitedArabEmirates/0307/2020	20B		Australia/VIC309/2020	29841	29839	0.999933
COV20R0000385	UnitedArabEmirates/0385/2020	19B	Sub19B.1	Oman/RESP-20-5414/2020	29841	29839	0.999933
COV20R0000395	UnitedArabEmirates/0395/2020	19B	Sub19B.1	Oman/RESP-20-5414/2020	29841	29839	0.999933
COV20R0000551	UnitedArabEmirates/0551/2020	20B		Australia/VIC309/2020	29841	29839	0.999933
COV20R0000556	UnitedArabEmirates/0556/2020	19A		USA/WA-S771/2020	29841	29839	0.999933
COV20R0000697	UnitedArabEmirates/0697/2020	20C		Australia/QLDID925/2020	29841	29839	0.999933
COV20R0000719	UnitedArabEmirates/0719/2020	20B		Australia/VIC309/2020	29841	29839	0.999933
COV20R0000744	UnitedArabEmirates/0744/2020	20B	Sub20B.3	Sweden/20-07919/2020	29841	29839	0.999933
COV20R0000774	UnitedArabEmirates/0774/2020	20B		Fujian/IM3520008T/2020	29841	29839	0.999933
COV20R0000003	UnitedArabEmirates/0003/2020	20B		Fujian/IM3520008T/2020	29840	29838	0.999933
COV20R0000233	UnitedArabEmirates/0233/2020	20B		Australia/VIC309/2020	29840	29838	0.999933
COV20R0000337	UnitedArabEmirates/0337/2020	20B	Sub20B.3	Sweden/20-07919/2020	29840	29838	0.999933
COV20R0000460	UnitedArabEmirates/0460/2020	20B	Sub20B.2	Australia/VIC309/2020	29840	29838	0.999933
COV20R0000537	UnitedArabEmirates/0537/2020	19B	Sub19B.1	Oman/RESP-20-5414/2020	29840	29838	0.999933
COV20R0000573	UnitedArabEmirates/0573/2020	20B		Australia/VIC309/2020	29840	29838	0.999933
COV20R0000585	UnitedArabEmirates/0585/2020	20A		Chile/Santiago_70/2020	29840	29838	0.999933
COV20R0000629	UnitedArabEmirates/0629/2020	20B		UnitedArabEmirates/L0879/2020	29840	29838	0.999933
COV20R0000663	UnitedArabEmirates/0663/2020	20B		Australia/QLDID937/2020	29840	29838	0.999933
COV20R0000739	UnitedArabEmirates/0739/2020	20B	Sub20B.3	Sweden/20-07919/2020	29840	29838	0.999933
COV20R0000748	UnitedArabEmirates/0748/2020	20B	Sub20B.1	England/OXON-ADD3B/2020	29840	29838	0.999933
COV20R0000767	UnitedArabEmirates/0767/2020	20B	Sub20B.2	Australia/VIC309/2020	29840	29838	0.999933
COV20R0000010	UnitedArabEmirates/0010/2020	20B	Sub20B.3	Sweden/20-07919/2020	29839	29837	0.999933
COV20R0000045	UnitedArabEmirates/0045/2020	20B	Sub20B.2	Australia/VIC309/2020	29839	29837	0.999933
COV20R0000136	UnitedArabEmirates/0136/2020	20B		Australia/VIC309/2020	29839	29837	0.999933
COV20R0000216	UnitedArabEmirates/0216/2020	19B	Sub19B.1	Oman/RESP-20-5414/2020	29839	29837	0.999933
COV20R0000304	UnitedArabEmirates/0304/2020	19B	Sub19B.1	Oman/RESP-20-5414/2020	29839	29837	0.999933
COV20R0000310	UnitedArabEmirates/0310/2020	20B		UnitedArabEmirates/L0879/2020	29839	29837	0.999933
COV20R0000447	UnitedArabEmirates/0447/2020	20B		Australia/VIC309/2020	29839	29837	0.999933
COV20R0000486	UnitedArabEmirates/0486/2020	20B		England/OXON-AD515/2020	29839	29837	0.999933
COV20R0000636	UnitedArabEmirates/0636/2020	20B		Fujian/IM3520008T/2020	29839	29837	0.999933
COV20R0000644	UnitedArabEmirates/0644/2020	20B	Sub20B.2	Australia/VIC309/2020	29839	29837	0.999933
COV20R0000729	UnitedArabEmirates/0729/2020	19A		USA/WA-S771/2020	29839	29837	0.999933
COV20R0000850	UnitedArabEmirates/0850/2020	19B	Sub19B.1	Oman/RESP-20-5414/2020	29839	29837	0.999933
COV20R0000028	UnitedArabEmirates/0028/2020	20B		UnitedArabEmirates/L0879/2020	29838	29836	0.999933
COV20R0000160	UnitedArabEmirates/0160/2020	19B	Sub19B.1	Oman/RESP-20-5414/2020	29838	29836	0.999933
COV20R0000226	UnitedArabEmirates/0226/2020	20B	Sub20B.3	Sweden/20-07919/2020	29838	29836	0.999933
COV20R0000316	UnitedArabEmirates/0316/2020	20B	Sub20B.2	Australia/VIC309/2020	29838	29836	0.999933
COV20R0000434	UnitedArabEmirates/0434/2020	20B	Sub20B.3	Sweden/20-07919/2020	29838	29836	0.999933
COV20R0000451	UnitedArabEmirates/0451/2020	20B	Sub20B.2	Australia/VIC309/2020	29838	29836	0.999933
COV20R0000620	UnitedArabEmirates/0620/2020	20B	Sub20B.2	Australia/VIC309/2020	29838	29836	0.999933
COV20R0000647	UnitedArabEmirates/0647/2020	20B		Australia/VIC309/2020	29838	29836	0.999933
COV20R0000727	UnitedArabEmirates/0727/2020	19B	Sub19B.1	Oman/RESP-20-5414/2020	29838	29836	0.999933
COV20R0000752	UnitedArabEmirates/0752/2020	20B	Sub20B.1	England/OXON-ADD3B/2020	29838	29836	0.999933
COV20R0000762	UnitedArabEmirates/0762/2020	20C		Taiwan/TSGH-38/2020	29838	29836	0.999933
COV20R0000840	UnitedArabEmirates/0840/2020	19B		Oman/RESP-20-2631/2020	29838	29836	0.999933
COV20R0000841	UnitedArabEmirates/0841/2020	20B	Sub20B.4	Australia/VIC309/2020	29838	29836	0.999933
COV20R0000888	UnitedArabEmirates/0888/2020	20B	Sub20B.3	Sweden/20-07919/2020	29838	29836	0.999933
COV20R0001050	UnitedArabEmirates/1050/2020	19B	Sub19B.1	Oman/RESP-20-5414/2020	29838	29836	0.999933
COV20R0001070	UnitedArabEmirates/1070/2020	20B		Australia/VIC309/2020	29838	29836	0.999933
COV20R0000163	UnitedArabEmirates/0163/2020	19B	Sub19B.1	Oman/RESP-20-5414/2020	29837	29835	0.999933
COV20R0000272	UnitedArabEmirates/0272/2020	20B	Sub20B.3	Sweden/20-07919/2020	29837	29835	0.999933
COV20R0000274	UnitedArabEmirates/0274/2020	20B		Australia/VIC309/2020	29837	29835	0.999933
COV20R0000277	UnitedArabEmirates/0277/2020	20B		Australia/VIC309/2020	29837	29835	0.999933
COV20R0000350	UnitedArabEmirates/0350/2020	20B	Sub20B.1	Australia/VIC309/2020	29837	29835	0.999933
COV20R0000390	UnitedArabEmirates/0390/2020	19B	Sub19B.1	Oman/RESP-20-5414/2020	29837	29835	0.999933
COV20R0000662	UnitedArabEmirates/0662/2020	19B	Sub19B.1	Oman/RESP-20-5414/2020	29837	29835	0.999933
COV20R0000804	UnitedArabEmirates/0804/2020	20B	Sub20B.3	Sweden/20-07919/2020	29836	29834	0.999933
COV20R0001068	UnitedArabEmirates/1068/2020	20B		Australia/VIC309/2020	29836	29834	0.999933
COV20R0000002	UnitedArabEmirates/0002/2020	20B	Sub20B.2	Australia/VIC309/2020	29835	29833	0.999933
COV20R0000357	UnitedArabEmirates/0357/2020	20B	Sub20B.4	Australia/VIC309/2020	29835	29833	0.999933
COV20R0000559	UnitedArabEmirates/0559/2020	20B	Sub20B.3	Sweden/20-07919/2020	29835	29833	0.999933
COV20R0000603	UnitedArabEmirates/0603/2020	20B	Sub20B.3	Sweden/20-07919/2020	29835	29833	0.999933
COV20R0000638	UnitedArabEmirates/0638/2020	20B		Australia/VIC309/2020	29835	29833	0.999933
COV20R0000176	UnitedArabEmirates/0176/2020	20B	Sub20B.3	Sweden/20-07919/2020	29834	29832	0.999933
COV20R0001094	UnitedArabEmirates/1094/2020	20B	Sub20B.3	Sweden/20-07919/2020	29834	29832	0.999933
COV20R0000057	UnitedArabEmirates/0057/2020	19B		Oman/RESP-20-2631/2020	29833	29831	0.999933
COV20R0000487	UnitedArabEmirates/0487/2020	20B	Sub20B.3	Sweden/20-07919/2020	29833	29831	0.999933
COV20R0001015	UnitedArabEmirates/1015/2020	20B	Sub20B.4	Australia/VIC309/2020	29833	29831	0.999933
COV20R0000280	UnitedArabEmirates/0280/2020	20B	Sub20B.2	Argentina/C121/2020	29831	29829	0.999933
COV20R0000745	UnitedArabEmirates/0745/2020	20B	Sub20B.1	England/OXON-ADD3B/2020	29831	29829	0.999933
COV20R0000159	UnitedArabEmirates/0159/2020	19B	Sub19B.1	Oman/RESP-20-5414/2020	29828	29826	0.999933
COV20R0000553	UnitedArabEmirates/0553/2020	20B	Sub20B.3	Sweden/20-07919/2020	29822	29820	0.999933
COV20R0000609	UnitedArabEmirates/0609/2020	19B	Sub19B.1	Oman/RESP-20-5414/2020	29822	29820	0.999933
COV20R0000696	UnitedArabEmirates/0696/2020	20B	Sub20B.3	Sweden/20-07919/2020	29819	29817	0.999933
COV20R0000158	UnitedArabEmirates/0158/2020	19B	Sub19B.1	Oman/RESP-20-5414/2020	29818	29816	0.999933
COV20R0000787	UnitedArabEmirates/0787/2020	20A		India/GBRC1/2020	29811	29809	0.999933
COV20R0000796	UnitedArabEmirates/0796/2020	20B		Australia/VIC309/2020	29811	29809	0.999933
COV20R0001039	UnitedArabEmirates/1039/2020	19B		Oman/RESP-20-5414/2020	29793	29791	0.999933
COV20R0000431	UnitedArabEmirates/0431/2020	20B		UnitedArabEmirates/L0879/2020	29787	29785	0.999933
COV20R0000855	UnitedArabEmirates/0855/2020	20B	Sub20B.4	Argentina/C121/2020	29777	29775	0.999933
COV20R0000199	UnitedArabEmirates/0199/2020	20B	Sub20B.3	Sweden/20-07919/2020	29745	29743	0.999933
COV20R0000038	UnitedArabEmirates/0038/2020	20B	Sub20B.2	Australia/VIC309/2020	29740	29738	0.999933
COV20R0000190	UnitedArabEmirates/0190/2020	20B		UnitedArabEmirates/L0879/2020	29707	29705	0.999933
COV20R0000628	UnitedArabEmirates/0628/2020	20B	Sub20B.3	Sweden/20-07919/2020	29614	29612	0.999932
COV20R0000686	UnitedArabEmirates/0686/2020	19B	Sub19B.1	Oman/RESP-20-5414/2020	29590	29588	0.999932
COV20R0000362	UnitedArabEmirates/0362/2020	20B		Argentina/C121/2020	29548	29546	0.999932
COV20R0001082	UnitedArabEmirates/1082/2020	20B	Sub20B.3	Sweden/20-07919/2020	29512	29510	0.999932
COV20R0000837	UnitedArabEmirates/0837/2020	19B		Jordan/SR-0336/2020	29500	29498	0.999932
COV20R0000157	UnitedArabEmirates/0157/2020	20B		Argentina/C121/2020	29417	29415	0.999932
COV20R0001007	UnitedArabEmirates/1007/2020	20B	Sub20B.1	Canada/ON_PHL3536/2020	29867	29864	0.9999
COV20R0000909	UnitedArabEmirates/0909/2020	20B		England/OXON-AE875/2020	29860	29857	0.9999
COV20R0001051	UnitedArabEmirates/1051/2020	19B	Sub19B.1	Oman/RESP-20-5414/2020	29854	29851	0.9999
COV20R0000449	UnitedArabEmirates/0449/2020	20B		Canada/ON_PHL0977/2020	29852	29849	0.9999
COV20R0000950	UnitedArabEmirates/0950/2020	20B	Sub20B.3	Sweden/20-07919/2020	29851	29848	0.9999
COV20R0001054	UnitedArabEmirates/1054/2020	19B		Oman/RESP-20-2631/2020	29850	29847	0.999899
COV20R0000848	UnitedArabEmirates/0848/2020	20A		Oman/RESP-20-3343/2020	29848	29845	0.999899
COV20R0000735	UnitedArabEmirates/0735/2020	20B		UnitedArabEmirates/L0879/2020	29847	29844	0.999899
COV20R0000299	UnitedArabEmirates/0299/2020	19B	Sub19B.1	Oman/RESP-20-5414/2020	29846	29843	0.999899
COV20R0000568	UnitedArabEmirates/0568/2020	20B	Sub20B.3	Sweden/20-07919/2020	29845	29842	0.999899
COV20R0000127	UnitedArabEmirates/0127/2020	20B	Sub20B.2	Australia/VIC309/2020	29844	29841	0.999899
COV20R0000404	UnitedArabEmirates/0404/2020	20B	Sub20B.3	Sweden/20-07919/2020	29844	29841	0.999899
COV20R0000470	UnitedArabEmirates/0470/2020	19B		Oman/RESP-20-2631/2020	29844	29841	0.999899
COV20R0000604	UnitedArabEmirates/0604/2020	19A		UnitedArabEmirates/L068/2020	29844	29841	0.999899
COV20R0000706	UnitedArabEmirates/0706/2020	19B	Sub19B.1	Oman/RESP-20-5414/2020	29844	29841	0.999899
COV20R0000849	UnitedArabEmirates/0849/2020	19B	Sub19B.1	Oman/RESP-20-5414/2020	29844	29841	0.999899
COV20R0000928	UnitedArabEmirates/0928/2020	20A		Iceland/112/2020	29844	29841	0.999899
COV20R0001006	UnitedArabEmirates/1006/2020	20B	Sub20B.1	Australia/VIC309/2020	29844	29841	0.999899
COV20R0000381	UnitedArabEmirates/0381/2020	20B		Fujian/IM3520008T/2020	29843	29840	0.999899
COV20R0000448	UnitedArabEmirates/0448/2020	20B	Sub20B.2	Australia/VIC309/2020	29843	29840	0.999899
COV20R0000507	UnitedArabEmirates/0507/2020	19B	Sub19B.1	Oman/RESP-20-5414/2020	29843	29840	0.999899
COV20R0000753	UnitedArabEmirates/0753/2020	19A		USA/WA-S771/2020	29843	29840	0.999899
COV20R0000832	UnitedArabEmirates/0832/2020	20A		Spain/Barcelona_VH1438/2020	29843	29840	0.999899
COV20R0000009	UnitedArabEmirates/0009/2020	20B	Sub20B.2	Australia/VIC309/2020	29842	29839	0.999899
COV20R0000099	UnitedArabEmirates/0099/2020	20B		Australia/VIC309/2020	29842	29839	0.999899
COV20R0000214	UnitedArabEmirates/0214/2020	20B		Australia/VIC309/2020	29842	29839	0.999899
COV20R0000298	UnitedArabEmirates/0298/2020	20A		Russia/Buryatia-86204/2020	29842	29839	0.999899
COV20R0000301	UnitedArabEmirates/0301/2020	20B		Australia/VIC309/2020	29842	29839	0.999899
COV20R0000330	UnitedArabEmirates/0330/2020	19B	Sub19B.1	Oman/RESP-20-5414/2020	29842	29839	0.999899
COV20R0000371	UnitedArabEmirates/0371/2020	20B	Sub20B.2	Australia/VIC309/2020	29842	29839	0.999899
COV20R0000374	UnitedArabEmirates/0374/2020	20A		Oman/RESP-20-3343/2020	29842	29839	0.999899
COV20R0000406	UnitedArabEmirates/0406/2020	19B	Sub19B.1	Oman/RESP-20-5414/2020	29842	29839	0.999899
COV20R0000494	UnitedArabEmirates/0494/2020	19B	Sub19B.1	Oman/RESP-20-5414/2020	29842	29839	0.999899
COV20R0000622	UnitedArabEmirates/0622/2020	20B	Sub20B.2	Australia/VIC309/2020	29842	29839	0.999899
COV20R0000640	UnitedArabEmirates/0640/2020	20B	Sub20B.4	Australia/VIC309/2020	29842	29839	0.999899
COV20R0000654	UnitedArabEmirates/0654/2020	20B		Australia/VIC309/2020	29842	29839	0.999899
COV20R0000668	UnitedArabEmirates/0668/2020	20B		Australia/VIC309/2020	29842	29839	0.999899
COV20R0000702	UnitedArabEmirates/0702/2020	20A		Russia/Buryatia-86204/2020	29842	29839	0.999899
COV20R0000742	UnitedArabEmirates/0742/2020	20B		Australia/VIC309/2020	29842	29839	0.999899
COV20R0000754	UnitedArabEmirates/0754/2020	20B	Sub20B.3	Sweden/20-07919/2020	29842	29839	0.999899
COV20R0000808	UnitedArabEmirates/0808/2020	20B	Sub20B.2	Australia/VIC309/2020	29842	29839	0.999899
COV20R0000834	UnitedArabEmirates/0834/2020	20A		Oman/RESP-20-6417/2020	29842	29839	0.999899
COV20R0000835	UnitedArabEmirates/0835/2020	20B	Sub20B.4	Australia/VIC309/2020	29842	29839	0.999899
COV20R0000852	UnitedArabEmirates/0852/2020	20A		Oman/RESP-20-3343/2020	29842	29839	0.999899
COV20R0000868	UnitedArabEmirates/0868/2020	20A		Canada/ON_PHL8751/2020	29842	29839	0.999899
COV20R0000927	UnitedArabEmirates/0927/2020	20B	Sub20B.1	Australia/VIC309/2020	29842	29839	0.999899
COV20R0000981	UnitedArabEmirates/0981/2020	19B	Sub19B.1	Oman/RESP-20-5414/2020	29842	29839	0.999899
COV20R0001014	UnitedArabEmirates/1014/2020	19B	Sub19B.1	Oman/RESP-20-5414/2020	29842	29839	0.999899
COV20R0001045	UnitedArabEmirates/1045/2020	20B		UnitedArabEmirates/L0879/2020	29842	29839	0.999899
COV20R0000072	UnitedArabEmirates/0072/2020	19B	Sub19B.1	Oman/RESP-20-5414/2020	29841	29838	0.999899
COV20R0000309	UnitedArabEmirates/0309/2020	19A		USA/WA-S771/2020	29841	29838	0.999899
COV20R0000315	UnitedArabEmirates/0315/2020	20A		Oman/RESP-20-6417/2020	29841	29838	0.999899
COV20R0000517	UnitedArabEmirates/0517/2020	20B		Australia/VIC309/2020	29841	29838	0.999899
COV20R0000564	UnitedArabEmirates/0564/2020	20A		Oman/RESP-20-6417/2020	29841	29838	0.999899
COV20R0000701	UnitedArabEmirates/0701/2020	19B		Oman/RESP-20-5414/2020	29841	29838	0.999899
COV20R0000703	UnitedArabEmirates/0703/2020	20B		Fujian/IM3520008T/2020	29841	29838	0.999899
COV20R0000711	UnitedArabEmirates/0711/2020	20B	Sub20B.3	Sweden/20-07919/2020	29841	29838	0.999899
COV20R0000811	UnitedArabEmirates/0811/2020	20B	Sub20B.2	Australia/VIC309/2020	29841	29838	0.999899
COV20R0000831	UnitedArabEmirates/0831/2020	20A		Spain/Barcelona_VH1438/2020	29841	29838	0.999899
COV20R0000878	UnitedArabEmirates/0878/2020	20A		Spain/Barcelona_VH1438/2020	29841	29838	0.999899
COV20R0001091	UnitedArabEmirates/1091/2020	20B		Australia/VIC309/2020	29841	29838	0.999899
COV20R0000059	UnitedArabEmirates/0059/2020	20B	Sub20B.1	Australia/VIC309/2020	29840	29837	0.999899
COV20R0000100	UnitedArabEmirates/0100/2020	20B		UnitedArabEmirates/L0879/2020	29840	29837	0.999899
COV20R0000130	UnitedArabEmirates/0130/2020	19A		Oman/RESP-20-6081/2020	29840	29837	0.999899
COV20R0000228	UnitedArabEmirates/0228/2020	20B	Sub20B.2	Australia/VIC309/2020	29840	29837	0.999899
COV20R0000264	UnitedArabEmirates/0264/2020	20B	Sub20B.3	Sweden/20-07919/2020	29840	29837	0.999899
COV20R0000270	UnitedArabEmirates/0270/2020	19B	Sub19B.1	Oman/RESP-20-5414/2020	29840	29837	0.999899
COV20R0000368	UnitedArabEmirates/0368/2020	20A		Oman/RESP-20-3343/2020	29840	29837	0.999899
COV20R0000418	UnitedArabEmirates/0418/2020	19B	Sub19B.1	Oman/RESP-20-5414/2020	29840	29837	0.999899
COV20R0000472	UnitedArabEmirates/0472/2020	19B		Oman/RESP-20-2631/2020	29840	29837	0.999899
COV20R0000493	UnitedArabEmirates/0493/2020	20A		Russia/Buryatia-86204/2020	29840	29837	0.999899
COV20R0000570	UnitedArabEmirates/0570/2020	19B		Oman/RESP-20-5414/2020	29840	29837	0.999899
COV20R0000582	UnitedArabEmirates/0582/2020	20A		Russia/Buryatia-86204/2020	29840	29837	0.999899
COV20R0000612	UnitedArabEmirates/0612/2020	20B	Sub20B.2	Australia/VIC309/2020	29840	29837	0.999899
COV20R0000633	UnitedArabEmirates/0633/2020	20B		Australia/VIC309/2020	29840	29837	0.999899
COV20R0000646	UnitedArabEmirates/0646/2020	20B	Sub20B.3	Sweden/20-07919/2020	29840	29837	0.999899
COV20R0000659	UnitedArabEmirates/0659/2020	20A		Chile/Santiago_70/2020	29840	29837	0.999899
COV20R0000674	UnitedArabEmirates/0674/2020	19B	Sub19B.1	Oman/RESP-20-5414/2020	29840	29837	0.999899
COV20R0000682	UnitedArabEmirates/0682/2020	20B		Australia/VIC309/2020	29840	29837	0.999899
COV20R0000699	UnitedArabEmirates/0699/2020	20B	Sub20B.3	Sweden/20-07919/2020	29840	29837	0.999899
COV20R0000726	UnitedArabEmirates/0726/2020	20B		Australia/VIC309/2020	29840	29837	0.999899
COV20R0000730	UnitedArabEmirates/0730/2020	20B	Sub20B.3	Sweden/20-07919/2020	29840	29837	0.999899
COV20R0000794	UnitedArabEmirates/0794/2020	20B		Australia/VIC309/2020	29840	29837	0.999899
COV20R0000812	UnitedArabEmirates/0812/2020	20B	Sub20B.2	Australia/VIC309/2020	29840	29837	0.999899
COV20R0001005	UnitedArabEmirates/1005/2020	19B	Sub19B.1	Oman/RESP-20-5414/2020	29840	29837	0.999899
COV20R0001018	UnitedArabEmirates/1018/2020	19B	Sub19B.1	Oman/RESP-20-5414/2020	29840	29837	0.999899
COV20R0001020	UnitedArabEmirates/1020/2020	19B	Sub19B.1	Oman/RESP-20-5414/2020	29840	29837	0.999899
COV20R0001035	UnitedArabEmirates/1035/2020	20B		Australia/VIC309/2020	29840	29837	0.999899
COV20R0001061	UnitedArabEmirates/1061/2020	20B	Sub20B.4	Australia/VIC309/2020	29840	29837	0.999899
COV20R0000001	UnitedArabEmirates/0001/2020	19B	Sub19B.1	Oman/RESP-20-5414/2020	29839	29836	0.999899
COV20R0000126	UnitedArabEmirates/0126/2020	20B	Sub20B.4	Australia/VIC309/2020	29839	29836	0.999899
COV20R0000133	UnitedArabEmirates/0133/2020	20B	Sub20B.2	Australia/VIC309/2020	29839	29836	0.999899
COV20R0000221	UnitedArabEmirates/0221/2020	20B		Australia/VIC309/2020	29839	29836	0.999899
COV20R0000284	UnitedArabEmirates/0284/2020	20B	Sub20B.2	Australia/VIC309/2020	29839	29836	0.999899
COV20R0000324	UnitedArabEmirates/0324/2020	19B	Sub19B.1	Oman/RESP-20-5414/2020	29839	29836	0.999899
COV20R0000485	UnitedArabEmirates/0485/2020	19B		Oman/RESP-20-2631/2020	29839	29836	0.999899
COV20R0000511	UnitedArabEmirates/0511/2020	20B	Sub20B.2	Australia/VIC309/2020	29839	29836	0.999899
COV20R0000515	UnitedArabEmirates/0515/2020	20B	Sub20B.2	Australia/VIC309/2020	29839	29836	0.999899
COV20R0000518	UnitedArabEmirates/0518/2020	20B	Sub20B.4	Australia/VIC309/2020	29839	29836	0.999899
COV20R0000575	UnitedArabEmirates/0575/2020	19B	Sub19B.1	Oman/RESP-20-5414/2020	29839	29836	0.999899
COV20R0000578	UnitedArabEmirates/0578/2020	20B	Sub20B.3	Sweden/20-07919/2020	29839	29836	0.999899
COV20R0000605	UnitedArabEmirates/0605/2020	20B		Australia/VIC309/2020	29839	29836	0.999899
COV20R0000639	UnitedArabEmirates/0639/2020	19B	Sub19B.1	Oman/RESP-20-5414/2020	29839	29836	0.999899
COV20R0000672	UnitedArabEmirates/0672/2020	19B	Sub19B.1	Oman/RESP-20-5414/2020	29839	29836	0.999899
COV20R0000782	UnitedArabEmirates/0782/2020	20B	Sub20B.2	Australia/VIC309/2020	29839	29836	0.999899
COV20R0000836	UnitedArabEmirates/0836/2020	19B	Sub19B.1	Oman/RESP-20-5414/2020	29839	29836	0.999899
COV20R0000857	UnitedArabEmirates/0857/2020	20B	Sub20B.2	Australia/VIC309/2020	29839	29836	0.999899
COV20R0000862	UnitedArabEmirates/0862/2020	20B	Sub20B.2	Australia/VIC309/2020	29839	29836	0.999899
COV20R0000898	UnitedArabEmirates/0898/2020	20A		Chile/Santiago_70/2020	29839	29836	0.999899
COV20R0000987	UnitedArabEmirates/0987/2020	20B	Sub20B.2	Australia/VIC309/2020	29839	29836	0.999899
COV20R0000998	UnitedArabEmirates/0998/2020	20B		Australia/VIC309/2020	29839	29836	0.999899
COV20R0000154	UnitedArabEmirates/0154/2020	19B	Sub19B.1	Oman/RESP-20-5414/2020	29838	29835	0.999899
COV20R0000229	UnitedArabEmirates/0229/2020	20B		Australia/VIC309/2020	29838	29835	0.999899
COV20R0000242	UnitedArabEmirates/0242/2020	20B	Sub20B.2	Australia/VIC309/2020	29838	29835	0.999899
COV20R0000262	UnitedArabEmirates/0262/2020	20B	Sub20B.2	Australia/VIC309/2020	29838	29835	0.999899
COV20R0000320	UnitedArabEmirates/0320/2020	19B	Sub19B.1	Oman/RESP-20-5414/2020	29838	29835	0.999899
COV20R0000352	UnitedArabEmirates/0352/2020	20B	Sub20B.2	Australia/VIC309/2020	29838	29835	0.999899
COV20R0000394	UnitedArabEmirates/0394/2020	20B	Sub20B.2	Australia/VIC309/2020	29838	29835	0.999899
COV20R0000420	UnitedArabEmirates/0420/2020	20B		Australia/VIC309/2020	29838	29835	0.999899
COV20R0000422	UnitedArabEmirates/0422/2020	20B	Sub20B.4	Australia/VIC309/2020	29838	29835	0.999899
COV20R0000425	UnitedArabEmirates/0425/2020	20B	Sub20B.4	Australia/VIC309/2020	29838	29835	0.999899
COV20R0000442	UnitedArabEmirates/0442/2020	20A		Oman/RESP-20-6417/2020	29838	29835	0.999899
COV20R0000499	UnitedArabEmirates/0499/2020	20B		Australia/VIC309/2020	29838	29835	0.999899
COV20R0000534	UnitedArabEmirates/0534/2020	20B	Sub20B.2	Australia/VIC309/2020	29838	29835	0.999899
COV20R0000540	UnitedArabEmirates/0540/2020	19B	Sub19B.1	Oman/RESP-20-5414/2020	29838	29835	0.999899
COV20R0000676	UnitedArabEmirates/0676/2020	19B	Sub19B.1	Oman/RESP-20-5414/2020	29838	29835	0.999899
COV20R0000738	UnitedArabEmirates/0738/2020	20B	Sub20B.2	Australia/VIC309/2020	29838	29835	0.999899
COV20R0000805	UnitedArabEmirates/0805/2020	20B	Sub20B.3	Sweden/20-07919/2020	29838	29835	0.999899
COV20R0000829	UnitedArabEmirates/0829/2020	20B		Australia/VIC309/2020	29838	29835	0.999899
COV20R0000863	UnitedArabEmirates/0863/2020	20B	Sub20B.2	Australia/VIC309/2020	29838	29835	0.999899
COV20R0000876	UnitedArabEmirates/0876/2020	19B	Sub19B.1	Oman/RESP-20-5414/2020	29838	29835	0.999899
COV20R0001004	UnitedArabEmirates/1004/2020	20B		Australia/VIC309/2020	29838	29835	0.999899
COV20R0001062	UnitedArabEmirates/1062/2020	20B	Sub20B.4	Australia/VIC309/2020	29838	29835	0.999899
COV20R0000063	UnitedArabEmirates/0063/2020	20B	Sub20B.4	Australia/VIC309/2020	29837	29834	0.999899
COV20R0000094	UnitedArabEmirates/0094/2020	20B	Sub20B.2	Australia/VIC309/2020	29837	29834	0.999899
COV20R0000108	UnitedArabEmirates/0108/2020	19B	Sub19B.1	Oman/RESP-20-5414/2020	29837	29834	0.999899
COV20R0000114	UnitedArabEmirates/0114/2020	19B		Oman/RESP-20-2631/2020	29837	29834	0.999899
COV20R0000117	UnitedArabEmirates/0117/2020	20B	Sub20B.4	Australia/VIC309/2020	29837	29834	0.999899
COV20R0000142	UnitedArabEmirates/0142/2020	20B	Sub20B.2	Australia/VIC309/2020	29837	29834	0.999899
COV20R0000344	UnitedArabEmirates/0344/2020	20B		Australia/VIC309/2020	29837	29834	0.999899
COV20R0000456	UnitedArabEmirates/0456/2020	20B	Sub20B.3	England/OXON-AE875/2020	29837	29834	0.999899
COV20R0000548	UnitedArabEmirates/0548/2020	19B	Sub19B.1	Oman/RESP-20-5414/2020	29837	29834	0.999899
COV20R0000607	UnitedArabEmirates/0607/2020	20B		Australia/VIC309/2020	29837	29834	0.999899
COV20R0000792	UnitedArabEmirates/0792/2020	20B	Sub20B.2	Australia/VIC309/2020	29837	29834	0.999899
COV20R0000838	UnitedArabEmirates/0838/2020	19B	Sub19B.1	Oman/RESP-20-5414/2020	29837	29834	0.999899
COV20R0001022	UnitedArabEmirates/1022/2020	19B	Sub19B.1	Oman/RESP-20-5414/2020	29837	29834	0.999899
COV20R0001084	UnitedArabEmirates/1084/2020	20B	Sub20B.1	Australia/VIC309/2020	29837	29834	0.999899
COV20R0000152	UnitedArabEmirates/0152/2020	19B	Sub19B.1	Oman/RESP-20-5414/2020	29836	29833	0.999899
COV20R0000162	UnitedArabEmirates/0162/2020	20B		Australia/VIC309/2020	29836	29833	0.999899
COV20R0000417	UnitedArabEmirates/0417/2020	20B	Sub20B.4	Australia/VIC309/2020	29836	29833	0.999899
COV20R0000550	UnitedArabEmirates/0550/2020	20B	Sub20B.3	Sweden/20-07919/2020	29836	29833	0.999899
COV20R0001028	UnitedArabEmirates/1028/2020	19B	Sub19B.1	Oman/RESP-20-5414/2020	29836	29833	0.999899
COV20R0001053	UnitedArabEmirates/1053/2020	19B		Oman/RESP-20-2631/2020	29836	29833	0.999899
COV20R0000409	UnitedArabEmirates/0409/2020	20A		Oman/RESP-20-3343/2020	29835	29832	0.999899
COV20R0000522	UnitedArabEmirates/0522/2020	20B	Sub20B.2	Australia/VIC309/2020	29835	29832	0.999899
COV20R0000799	UnitedArabEmirates/0799/2020	20B	Sub20B.3	Sweden/20-07919/2020	29835	29832	0.999899
COV20R0000978	UnitedArabEmirates/0978/2020	20B	Sub20B.1	Australia/VIC309/2020	29835	29832	0.999899
COV20R0000996	UnitedArabEmirates/0996/2020	19B	Sub19B.1	Oman/RESP-20-5414/2020	29835	29832	0.999899
COV20R0001048	UnitedArabEmirates/1048/2020	20B	Sub20B.4	Australia/VIC309/2020	29835	29832	0.999899
COV20R0000015	UnitedArabEmirates/0015/2020	19B		Oman/RESP-20-2631/2020	29834	29831	0.999899
COV20R0000070	UnitedArabEmirates/0070/2020	20A		Russia/Buryatia-86204/2020	29834	29831	0.999899
COV20R0000139	UnitedArabEmirates/0139/2020	20B		Australia/VIC309/2020	29834	29831	0.999899
COV20R0000728	UnitedArabEmirates/0728/2020	20B		Australia/VIC238/2020	29834	29831	0.999899
COV20R0000817	UnitedArabEmirates/0817/2020	20B		Australia/VIC309/2020	29833	29830	0.999899
COV20R0001080	UnitedArabEmirates/1080/2020	19B	Sub19B.1	Oman/RESP-20-5414/2020	29833	29830	0.999899
COV20R0000014	UnitedArabEmirates/0014/2020	19B	Sub19B.1	Oman/RESP-20-5414/2020	29832	29829	0.999899
COV20R0000207	UnitedArabEmirates/0207/2020	20C		Australia/QLDID925/2020	29832	29829	0.999899
COV20R0000380	UnitedArabEmirates/0380/2020	19B		Oman/RESP-20-2631/2020	29832	29829	0.999899
COV20R0000423	UnitedArabEmirates/0423/2020	20A		Oman/RESP-20-6417/2020	29832	29829	0.999899
COV20R0000429	UnitedArabEmirates/0429/2020	19B	Sub19B.1	Oman/RESP-20-5414/2020	29832	29829	0.999899
COV20R0000538	UnitedArabEmirates/0538/2020	20B	Sub20B.2	Australia/VIC309/2020	29832	29829	0.999899
COV20R0000345	UnitedArabEmirates/0345/2020	20B	Sub20B.2	Australia/VIC309/2020	29831	29828	0.999899
COV20R0000552	UnitedArabEmirates/0552/2020	19B	Sub19B.1	Oman/RESP-20-5414/2020	29831	29828	0.999899
COV20R0001073	UnitedArabEmirates/1073/2020	20B	Sub20B.4	Australia/VIC238/2020	29831	29828	0.999899
COV20R0000608	UnitedArabEmirates/0608/2020	20B		Australia/QLDID937/2020	29829	29826	0.999899
COV20R0000870	UnitedArabEmirates/0870/2020	20A		Canada/ON_PHL8751/2020	29829	29826	0.999899
COV20R0001077	UnitedArabEmirates/1077/2020	20B	Sub20B.3	Sweden/20-07919/2020	29829	29826	0.999899
COV20R0000128	UnitedArabEmirates/0128/2020	20B	Sub20B.2	Australia/VIC309/2020	29828	29825	0.999899
COV20R0000440	UnitedArabEmirates/0440/2020	19B		Jordan/SR-0336/2020	29828	29825	0.999899
COV20R0000768	UnitedArabEmirates/0768/2020	20B		Argentina/C121/2020	29824	29821	0.999899
COV20R0000859	UnitedArabEmirates/0859/2020	20B	Sub20B.2	Australia/VIC238/2020	29823	29820	0.999899
COV20R0001037	UnitedArabEmirates/1037/2020	20B	Sub20B.4	Argentina/C121/2020	29823	29820	0.999899
COV20R0000312	UnitedArabEmirates/0312/2020	20B		Australia/VIC309/2020	29822	29819	0.999899
COV20R0000651	UnitedArabEmirates/0651/2020	20B		Argentina/C121/2020	29820	29817	0.999899
COV20R0000611	UnitedArabEmirates/0611/2020	19B	Sub19B.1	Oman/RESP-20-5414/2020	29817	29814	0.999899
COV20R0000477	UnitedArabEmirates/0477/2020	20B	Sub20B.3	Sweden/20-07919/2020	29800	29797	0.999899
COV20R0000220	UnitedArabEmirates/0220/2020	20B	Sub20B.2	Australia/VIC238/2020	29799	29796	0.999899
COV20R0000530	UnitedArabEmirates/0530/2020	20B	Sub20B.2	Australia/VIC309/2020	29791	29788	0.999899
COV20R0000296	UnitedArabEmirates/0296/2020	19B	Sub19B.1	Oman/RESP-20-5414/2020	29790	29787	0.999899
COV20R0000174	UnitedArabEmirates/0174/2020	20B		Argentina/C121/2020	29788	29785	0.999899
COV20R0000343	UnitedArabEmirates/0343/2020	19B	Sub19B.1	Oman/RESP-20-5414/2020	29780	29777	0.999899
COV20R0000392	UnitedArabEmirates/0392/2020	20B	Sub20B.2	Australia/VIC309/2020	29779	29776	0.999899
COV20R0000187	UnitedArabEmirates/0187/2020	20B	Sub20B.2	Australia/VIC309/2020	29778	29775	0.999899
COV20R0000172	UnitedArabEmirates/0172/2020	20B	Sub20B.2	Australia/VIC238/2020	29754	29751	0.999899
COV20R0000791	UnitedArabEmirates/0791/2020	20B	Sub20B.2	Australia/VIC238/2020	29739	29736	0.999899
COV20R0000590	UnitedArabEmirates/0590/2020	20B	Sub20B.2	Argentina/C121/2020	29718	29715	0.999899
COV20R0000520	UnitedArabEmirates/0520/2020	20B	Sub20B.2	Argentina/C121/2020	29699	29696	0.999899
COV20R0000227	UnitedArabEmirates/0227/2020	20B	Sub20B.2	Argentina/C121/2020	29696	29693	0.999899
COV20R0000325	UnitedArabEmirates/0325/2020	20B		Argentina/C121/2020	29686	29683	0.999899
COV20R0000825	UnitedArabEmirates/0825/2020	20B	Sub20B.2	Australia/VIC238/2020	29650	29647	0.999899
COV20R0000092	UnitedArabEmirates/0092/2020	20B	Sub20B.2	Australia/VIC309/2020	29618	29615	0.999899
COV20R0000183	UnitedArabEmirates/0183/2020	19B	Sub19B.1	Oman/RESP-20-5414/2020	29605	29602	0.999899
COV20R0000336	UnitedArabEmirates/0336/2020	20B	Sub20B.2	Argentina/C121/2020	29559	29556	0.999899
COV20R0000105	UnitedArabEmirates/0105/2020	20B	Sub20B.3	Sweden/20-07919/2020	29558	29555	0.999899
COV20R0000161	UnitedArabEmirates/0161/2020	20B		Australia/VIC238/2020	29532	29529	0.999898
COV20R0000402	UnitedArabEmirates/0402/2020	20B	Sub20B.4	Australia/VIC309/2020	29530	29527	0.999898
COV20R0000030	UnitedArabEmirates/0030/2020	20B	Sub20B.3	Sweden/20-07919/2020	29509	29506	0.999898
COV20R0000303	UnitedArabEmirates/0303/2020	20A		Chile/Santiago_70/2020	29863	29859	0.999866
COV20R0000407	UnitedArabEmirates/0407/2020	20B		Canada/ON_PHL0977/2020	29854	29850	0.999866
COV20R0000700	UnitedArabEmirates/0700/2020	20A		Chile/Santiago_70/2020	29851	29847	0.999866
COV20R0000853	UnitedArabEmirates/0853/2020	20B		Australia/VIC309/2020	29848	29844	0.999866
COV20R0000920	UnitedArabEmirates/0920/2020	20B	Sub20B.2	Canada/ON_PHL0977/2020	29846	29842	0.999866
COV20R0000498	UnitedArabEmirates/0498/2020	20A		Chile/Santiago_70/2020	29845	29841	0.999866
COV20R0000279	UnitedArabEmirates/0279/2020	20B		Australia/VIC309/2020	29844	29840	0.999866
COV20R0000776	UnitedArabEmirates/0776/2020	20B	Sub20B.2	England/20140073104/2020	29844	29840	0.999866
COV20R0000789	UnitedArabEmirates/0789/2020	19B	Sub19B.1	Oman/RESP-20-5414/2020	29844	29840	0.999866
COV20R0000891	UnitedArabEmirates/0891/2020	19B	Sub19B.1	Oman/RESP-20-5414/2020	29844	29840	0.999866
COV20R0000910	UnitedArabEmirates/0910/2020	20B	Sub20B.3	Sweden/20-07919/2020	29844	29840	0.999866
COV20R0000103	UnitedArabEmirates/0103/2020	20B	Sub20B.3	Sweden/20-07919/2020	29843	29839	0.999866
COV20R0000319	UnitedArabEmirates/0319/2020	20A		Oman/RESP-20-3343/2020	29843	29839	0.999866
COV20R0000333	UnitedArabEmirates/0333/2020	20B	Sub20B.2	England/20140073104/2020	29843	29839	0.999866
COV20R0000459	UnitedArabEmirates/0459/2020	20B	Sub20B.2	Australia/VIC309/2020	29843	29839	0.999866
COV20R0000660	UnitedArabEmirates/0660/2020	19B	Sub19B.1	Oman/RESP-20-5414/2020	29843	29839	0.999866
COV20R0000681	UnitedArabEmirates/0681/2020	20B	Sub20B.1	Australia/VIC309/2020	29843	29839	0.999866
COV20R0000893	UnitedArabEmirates/0893/2020	20B	Sub20B.2	Australia/VIC309/2020	29843	29839	0.999866
COV20R0000963	UnitedArabEmirates/0963/2020	20B	Sub20B.2	Australia/VIC309/2020	29843	29839	0.999866
COV20R0000068	UnitedArabEmirates/0068/2020	20B	Sub20B.2	Australia/VIC309/2020	29842	29838	0.999866
COV20R0000145	UnitedArabEmirates/0145/2020	20B		Australia/VIC309/2020	29842	29838	0.999866
COV20R0000238	UnitedArabEmirates/0238/2020	20B		Australia/VIC309/2020	29842	29838	0.999866
COV20R0000328	UnitedArabEmirates/0328/2020	20B	Sub20B.2	Australia/VIC309/2020	29842	29838	0.999866
COV20R0000370	UnitedArabEmirates/0370/2020	20B	Sub20B.2	Australia/VIC309/2020	29842	29838	0.999866
COV20R0000384	UnitedArabEmirates/0384/2020	20B	Sub20B.2	Australia/VIC309/2020	29842	29838	0.999866
COV20R0000401	UnitedArabEmirates/0401/2020	20B	Sub20B.2	Canada/ON_PHL7513/2020	29842	29838	0.999866
COV20R0000441	UnitedArabEmirates/0441/2020	20B	Sub20B.4	Australia/VIC309/2020	29842	29838	0.999866
COV20R0000445	UnitedArabEmirates/0445/2020	20A		Oman/RESP-20-3343/2020	29842	29838	0.999866
COV20R0000505	UnitedArabEmirates/0505/2020	20A		Oman/RESP-20-3343/2020	29842	29838	0.999866
COV20R0000509	UnitedArabEmirates/0509/2020	20B	Sub20B.2	Australia/VIC309/2020	29842	29838	0.999866
COV20R0000528	UnitedArabEmirates/0528/2020	20B	Sub20B.2	Australia/VIC309/2020	29842	29838	0.999866
COV20R0000542	UnitedArabEmirates/0542/2020	20B	Sub20B.2	Australia/VIC309/2020	29842	29838	0.999866
COV20R0000580	UnitedArabEmirates/0580/2020	20A		Chile/Santiago_70/2020	29842	29838	0.999866
COV20R0000581	UnitedArabEmirates/0581/2020	20B	Sub20B.3	Sweden/20-07919/2020	29842	29838	0.999866
COV20R0000583	UnitedArabEmirates/0583/2020	20B	Sub20B.2	Australia/VIC309/2020	29842	29838	0.999866
COV20R0000589	UnitedArabEmirates/0589/2020	20B	Sub20B.2	Australia/VIC309/2020	29842	29838	0.999866
COV20R0000625	UnitedArabEmirates/0625/2020	19B	Sub19B.1	Oman/RESP-20-5414/2020	29842	29838	0.999866
COV20R0000649	UnitedArabEmirates/0649/2020	19B	Sub19B.1	Oman/RESP-20-5414/2020	29842	29838	0.999866
COV20R0000669	UnitedArabEmirates/0669/2020	19B	Sub19B.1	Oman/RESP-20-5414/2020	29842	29838	0.999866
COV20R0000722	UnitedArabEmirates/0722/2020	19B	Sub19B.1	Oman/RESP-20-5414/2020	29842	29838	0.999866
COV20R0000731	UnitedArabEmirates/0731/2020	20B		UnitedArabEmirates/L0879/2020	29842	29838	0.999866
COV20R0000737	UnitedArabEmirates/0737/2020	19B	Sub19B.1	Oman/RESP-20-5414/2020	29842	29838	0.999866
COV20R0000830	UnitedArabEmirates/0830/2020	20A		Spain/Barcelona_VH1438/2020	29842	29838	0.999866
COV20R0000851	UnitedArabEmirates/0851/2020	20B	Sub20B.3	Sweden/20-07919/2020	29842	29838	0.999866
COV20R0000873	UnitedArabEmirates/0873/2020	20B		Iceland/236/2020	29842	29838	0.999866
COV20R0000990	UnitedArabEmirates/0990/2020	19B	Sub19B.1	Oman/RESP-20-5414/2020	29842	29838	0.999866
COV20R0000260	UnitedArabEmirates/0260/2020	20B	Sub20B.2	Australia/VIC309/2020	29841	29837	0.999866
COV20R0000476	UnitedArabEmirates/0476/2020	20B	Sub20B.3	Sweden/20-07919/2020	29841	29837	0.999866
COV20R0000541	UnitedArabEmirates/0541/2020	20B	Sub20B.2	Australia/VIC309/2020	29841	29837	0.999866
COV20R0000673	UnitedArabEmirates/0673/2020	20B		Australia/QLDID937/2020	29841	29837	0.999866
COV20R0000795	UnitedArabEmirates/0795/2020	20B		Australia/VIC309/2020	29841	29837	0.999866
COV20R0000880	UnitedArabEmirates/0880/2020	20B		Australia/VIC309/2020	29841	29837	0.999866
COV20R0000915	UnitedArabEmirates/0915/2020	19B	Sub19B.1	Oman/RESP-20-5414/2020	29841	29837	0.999866
COV20R0001052	UnitedArabEmirates/1052/2020	20B	Sub20B.4	Australia/VIC309/2020	29841	29837	0.999866
COV20R0000204	UnitedArabEmirates/0204/2020	19B		Oman/RESP-20-2631/2020	29840	29836	0.999866
COV20R0000254	UnitedArabEmirates/0254/2020	20B	Sub20B.3	Sweden/20-07919/2020	29840	29836	0.999866
COV20R0000391	UnitedArabEmirates/0391/2020	20B	Sub20B.2	Australia/VIC309/2020	29840	29836	0.999866
COV20R0000466	UnitedArabEmirates/0466/2020	20B		England/OXON-AE875/2020	29840	29836	0.999866
COV20R0000506	UnitedArabEmirates/0506/2020	20B		UnitedArabEmirates/L0879/2020	29840	29836	0.999866
COV20R0000526	UnitedArabEmirates/0526/2020	20A		Oman/RESP-20-3343/2020	29840	29836	0.999866
COV20R0000529	UnitedArabEmirates/0529/2020	19B	Sub19B.1	Oman/RESP-20-5414/2020	29840	29836	0.999866
COV20R0000693	UnitedArabEmirates/0693/2020	20B	Sub20B.1	Australia/VIC309/2020	29840	29836	0.999866
COV20R0000734	UnitedArabEmirates/0734/2020	20B		Australia/VIC309/2020	29840	29836	0.999866
COV20R0000790	UnitedArabEmirates/0790/2020	20A		Chile/Santiago_70/2020	29840	29836	0.999866
COV20R0000887	UnitedArabEmirates/0887/2020	20B		Australia/VIC309/2020	29840	29836	0.999866
COV20R0000917	UnitedArabEmirates/0917/2020	20B		Iceland/236/2020	29840	29836	0.999866
COV20R0000926	UnitedArabEmirates/0926/2020	19B	Sub19B.1	Oman/RESP-20-5414/2020	29840	29836	0.999866
COV20R0000949	UnitedArabEmirates/0949/2020	20B		Iceland/236/2020	29840	29836	0.999866
COV20R0000955	UnitedArabEmirates/0955/2020	19B	Sub19B.1	Oman/RESP-20-5414/2020	29840	29836	0.999866
COV20R0000976	UnitedArabEmirates/0976/2020	20A		Iceland/112/2020	29840	29836	0.999866
COV20R0000222	UnitedArabEmirates/0222/2020	19A		USA/WA-S771/2020	29839	29835	0.999866
COV20R0000286	UnitedArabEmirates/0286/2020	20B	Sub20B.2	Australia/VIC309/2020	29839	29835	0.999866
COV20R0000331	UnitedArabEmirates/0331/2020	20A		Oman/RESP-20-3343/2020	29839	29835	0.999866
COV20R0000411	UnitedArabEmirates/0411/2020	19B	Sub19B.1	Oman/RESP-20-5414/2020	29839	29835	0.999866
COV20R0000458	UnitedArabEmirates/0458/2020	19B	Sub19B.1	Oman/RESP-20-5414/2020	29839	29835	0.999866
COV20R0000474	UnitedArabEmirates/0474/2020	20B	Sub20B.4	Australia/VIC309/2020	29839	29835	0.999866
COV20R0000510	UnitedArabEmirates/0510/2020	20B		Australia/VIC309/2020	29839	29835	0.999866
COV20R0000513	UnitedArabEmirates/0513/2020	20B		UnitedArabEmirates/L0879/2020	29839	29835	0.999866
COV20R0000597	UnitedArabEmirates/0597/2020	20B		Australia/VIC309/2020	29839	29835	0.999866
COV20R0000677	UnitedArabEmirates/0677/2020	20B		UnitedArabEmirates/L0879/2020	29839	29835	0.999866
COV20R0000724	UnitedArabEmirates/0724/2020	20B		Australia/VIC309/2020	29839	29835	0.999866
COV20R0000765	UnitedArabEmirates/0765/2020	20B		Australia/VIC309/2020	29839	29835	0.999866
COV20R0000843	UnitedArabEmirates/0843/2020	20B		England/OXON-AE875/2020	29839	29835	0.999866
COV20R0000879	UnitedArabEmirates/0879/2020	20B		Australia/VIC309/2020	29839	29835	0.999866
COV20R0000892	UnitedArabEmirates/0892/2020	19B	Sub19B.1	Oman/RESP-20-5414/2020	29839	29835	0.999866
COV20R0000961	UnitedArabEmirates/0961/2020	20A		Iceland/112/2020	29839	29835	0.999866
COV20R0000970	UnitedArabEmirates/0970/2020	20B	Sub20B.2	Australia/VIC309/2020	29839	29835	0.999866
COV20R0000032	UnitedArabEmirates/0032/2020	20B		Fujian/IM3520008T/2020	29838	29834	0.999866
COV20R0000101	UnitedArabEmirates/0101/2020	20B	Sub20B.2	Australia/VIC309/2020	29838	29834	0.999866
COV20R0000338	UnitedArabEmirates/0338/2020	20B	Sub20B.1	Australia/VIC309/2020	29838	29834	0.999866
COV20R0000463	UnitedArabEmirates/0463/2020	20B		Australia/VIC309/2020	29838	29834	0.999866
COV20R0000502	UnitedArabEmirates/0502/2020	20B	Sub20B.3	Sweden/20-07919/2020	29838	29834	0.999866
COV20R0000656	UnitedArabEmirates/0656/2020	19B	Sub19B.1	Oman/RESP-20-5414/2020	29838	29834	0.999866
COV20R0000695	UnitedArabEmirates/0695/2020	20B	Sub20B.1	Australia/VIC309/2020	29838	29834	0.999866
COV20R0000720	UnitedArabEmirates/0720/2020	19B	Sub19B.1	Oman/RESP-20-5414/2020	29838	29834	0.999866
COV20R0000749	UnitedArabEmirates/0749/2020	19B	Sub19B.1	Oman/RESP-20-5414/2020	29838	29834	0.999866
COV20R0000833	UnitedArabEmirates/0833/2020	20A		Spain/Barcelona_VH1438/2020	29838	29834	0.999866
COV20R0000125	UnitedArabEmirates/0125/2020	20B	Sub20B.2	Australia/VIC309/2020	29837	29833	0.999866
COV20R0000253	UnitedArabEmirates/0253/2020	20B	Sub20B.1	Australia/VIC309/2020	29837	29833	0.999866
COV20R0000255	UnitedArabEmirates/0255/2020	19B	Sub19B.1	Oman/RESP-20-5414/2020	29837	29833	0.999866
COV20R0000276	UnitedArabEmirates/0276/2020	20B	Sub20B.2	Australia/VIC309/2020	29837	29833	0.999866
COV20R0000408	UnitedArabEmirates/0408/2020	20B		Fujian/IM3520008T/2020	29837	29833	0.999866
COV20R0000462	UnitedArabEmirates/0462/2020	20A		Oman/RESP-20-6417/2020	29837	29833	0.999866
COV20R0000600	UnitedArabEmirates/0600/2020	20B	Sub20B.2	Australia/VIC309/2020	29837	29833	0.999866
COV20R0000615	UnitedArabEmirates/0615/2020	19B	Sub19B.1	Oman/RESP-20-5414/2020	29837	29833	0.999866
COV20R0000648	UnitedArabEmirates/0648/2020	20A		Oman/RESP-20-6417/2020	29837	29833	0.999866
COV20R0000845	UnitedArabEmirates/0845/2020	20B	Sub20B.1	Australia/VIC309/2020	29837	29833	0.999866
COV20R0000866	UnitedArabEmirates/0866/2020	20B	Sub20B.2	Australia/VIC309/2020	29837	29833	0.999866
COV20R0000889	UnitedArabEmirates/0889/2020	20B	Sub20B.2	Australia/VIC309/2020	29837	29833	0.999866
COV20R0000957	UnitedArabEmirates/0957/2020	20B	Sub20B.3	Sweden/20-07919/2020	29837	29833	0.999866
COV20R0000044	UnitedArabEmirates/0044/2020	20B		Fujian/IM3520008T/2020	29836	29832	0.999866
COV20R0000148	UnitedArabEmirates/0148/2020	20B	Sub20B.2	Australia/VIC309/2020	29836	29832	0.999866
COV20R0000247	UnitedArabEmirates/0247/2020	20B	Sub20B.2	Australia/VIC309/2020	29836	29832	0.999866
COV20R0000383	UnitedArabEmirates/0383/2020	20B		Fujian/IM3520008T/2020	29836	29832	0.999866
COV20R0000655	UnitedArabEmirates/0655/2020	19B	Sub19B.1	Oman/RESP-20-5414/2020	29836	29832	0.999866
COV20R0000815	UnitedArabEmirates/0815/2020	20B		Fujian/IM3520008T/2020	29836	29832	0.999866
COV20R0000049	UnitedArabEmirates/0049/2020	20B		Australia/VIC309/2020	29835	29831	0.999866
COV20R0000282	UnitedArabEmirates/0282/2020	20B	Sub20B.1	Australia/VIC309/2020	29835	29831	0.999866
COV20R0000379	UnitedArabEmirates/0379/2020	19B		Oman/RESP-20-2631/2020	29835	29831	0.999866
COV20R0000436	UnitedArabEmirates/0436/2020	20B	Sub20B.4	Australia/VIC309/2020	29835	29831	0.999866
COV20R0000527	UnitedArabEmirates/0527/2020	20B		UnitedArabEmirates/L0879/2020	29835	29831	0.999866
COV20R0000635	UnitedArabEmirates/0635/2020	20B	Sub20B.2	Australia/VIC309/2020	29835	29831	0.999866
COV20R0000661	UnitedArabEmirates/0661/2020	19B	Sub19B.1	Oman/RESP-20-5414/2020	29835	29831	0.999866
COV20R0000741	UnitedArabEmirates/0741/2020	20B		Sweden/20-07919/2020	29835	29831	0.999866
COV20R0000173	UnitedArabEmirates/0173/2020	20B	Sub20B.2	Australia/VIC309/2020	29834	29830	0.999866
COV20R0000546	UnitedArabEmirates/0546/2020	19B	Sub19B.1	Oman/RESP-20-5414/2020	29834	29830	0.999866
COV20R0000860	UnitedArabEmirates/0860/2020	20B	Sub20B.1	Australia/VIC309/2020	29833	29829	0.999866
COV20R0000237	UnitedArabEmirates/0237/2020	20B	Sub20B.2	Australia/VIC238/2020	29832	29828	0.999866
COV20R0000245	UnitedArabEmirates/0245/2020	20B	Sub20B.2	Australia/VIC238/2020	29832	29828	0.999866
COV20R0000265	UnitedArabEmirates/0265/2020	20B		Fujian/IM3520008T/2020	29831	29827	0.999866
COV20R0000956	UnitedArabEmirates/0956/2020	20B	Sub20B.3	Sweden/20-07919/2020	29831	29827	0.999866
COV20R0000884	UnitedArabEmirates/0884/2020	20B	Sub20B.1	Argentina/C121/2020	29830	29826	0.999866
COV20R0000721	UnitedArabEmirates/0721/2020	20B		Fujian/IM3520008T/2020	29829	29825	0.999866
COV20R0000784	UnitedArabEmirates/0784/2020	20B	Sub20B.2	Argentina/C121/2020	29829	29825	0.999866
COV20R0000471	UnitedArabEmirates/0471/2020	19B	Sub19B.1	Oman/RESP-20-5414/2020	29826	29822	0.999866
COV20R0000519	UnitedArabEmirates/0519/2020	20B	Sub20B.2	Argentina/C121/2020	29825	29821	0.999866
COV20R0000097	UnitedArabEmirates/0097/2020	20B	Sub20B.2	Australia/VIC238/2020	29822	29818	0.999866
COV20R0000549	UnitedArabEmirates/0549/2020	19B	Sub19B.1	Oman/RESP-20-5414/2020	29821	29817	0.999866
COV20R0000630	UnitedArabEmirates/0630/2020	19B		Oman/RESP-20-5414/2020	29819	29815	0.999866
COV20R0000869	UnitedArabEmirates/0869/2020	20B	Sub20B.3	Sweden/20-07919/2020	29815	29811	0.999866
COV20R0001064	UnitedArabEmirates/1064/2020	20B	Sub20B.2	Australia/VIC238/2020	29810	29806	0.999866
COV20R0000773	UnitedArabEmirates/0773/2020	20B		Australia/QLDID937/2020	29801	29797	0.999866
COV20R0000827	UnitedArabEmirates/0827/2020	19B	Sub19B.1	Oman/RESP-20-5414/2020	29791	29787	0.999866
COV20R0000670	UnitedArabEmirates/0670/2020	20A		Oman/RESP-20-6417/2020	29781	29777	0.999866
COV20R0000746	UnitedArabEmirates/0746/2020	20B	Sub20B.1	Argentina/C121/2020	29747	29743	0.999866
COV20R0000554	UnitedArabEmirates/0554/2020	20B	Sub20B.1	Argentina/C121/2020	29725	29721	0.999865
COV20R0000235	UnitedArabEmirates/0235/2020	19A		UnitedArabEmirates/L068/2020	29702	29698	0.999865
COV20R0000671	UnitedArabEmirates/0671/2020	20B	Sub20B.2	Argentina/C121/2020	29695	29691	0.999865
COV20R0000071	UnitedArabEmirates/0071/2020	20B		Fujian/IM3520008T/2020	29631	29627	0.999865
COV20R0000027	UnitedArabEmirates/0027/2020	20B		Fujian/IM3520008T/2020	29578	29574	0.999865
COV20R0000426	UnitedArabEmirates/0426/2020	19B	Sub19B.1	Oman/RESP-20-5414/2020	29454	29450	0.999864
COV20R0000258	UnitedArabEmirates/0258/2020	20B	Sub20B.2	Australia/VIC238/2020	29430	29426	0.999864
COV20R0000023	UnitedArabEmirates/0023/2020	19B		Oman/RESP-20-5414/2020	29424	29420	0.999864
COV20R0001078	UnitedArabEmirates/1078/2020	20B	Sub20B.2	Argentina/C121/2020	29410	29406	0.999864
COV20R0000365	UnitedArabEmirates/0365/2020	20B	Sub20B.1	Canada/ON_PHL0977/2020	29849	29844	0.999832
COV20R0000593	UnitedArabEmirates/0593/2020	20B	Sub20B.3	Sweden/20-07919/2020	29849	29844	0.999832
COV20R0000300	UnitedArabEmirates/0300/2020	20B	Sub20B.2	Australia/VIC309/2020	29848	29843	0.999832
COV20R0000140	UnitedArabEmirates/0140/2020	20A		Oman/RESP-20-6417/2020	29846	29841	0.999832
COV20R0000292	UnitedArabEmirates/0292/2020	20B	Sub20B.2	Australia/VIC309/2020	29845	29840	0.999832
COV20R0000464	UnitedArabEmirates/0464/2020	20B		England/OXON-AE875/2020	29844	29839	0.999832
COV20R0000708	UnitedArabEmirates/0708/2020	20B	Sub20B.2	Australia/VIC309/2020	29844	29839	0.999832
COV20R0000929	UnitedArabEmirates/0929/2020	20B	Sub20B.2	Australia/VIC309/2020	29844	29839	0.999832
COV20R0000433	UnitedArabEmirates/0433/2020	20B	Sub20B.2	Australia/VIC309/2020	29843	29838	0.999832
COV20R0000495	UnitedArabEmirates/0495/2020	20B	Sub20B.2	Australia/VIC309/2020	29843	29838	0.999832
COV20R0000171	UnitedArabEmirates/0171/2020	20B	Sub20B.1	Australia/VIC309/2020	29842	29837	0.999832
COV20R0000180	UnitedArabEmirates/0180/2020	20B		Australia/VIC309/2020	29842	29837	0.999832
COV20R0000234	UnitedArabEmirates/0234/2020	20B		Australia/VIC309/2020	29842	29837	0.999832
COV20R0000372	UnitedArabEmirates/0372/2020	20B		Fujian/IM3520008T/2020	29842	29837	0.999832
COV20R0000452	UnitedArabEmirates/0452/2020	20B		England/OXON-AE875/2020	29842	29837	0.999832
COV20R0000484	UnitedArabEmirates/0484/2020	20B	Sub20B.2	Australia/VIC309/2020	29842	29837	0.999832
COV20R0000490	UnitedArabEmirates/0490/2020	20B	Sub20B.1	Australia/VIC309/2020	29842	29837	0.999832
COV20R0000531	UnitedArabEmirates/0531/2020	20B	Sub20B.2	Australia/VIC309/2020	29842	29837	0.999832
COV20R0000576	UnitedArabEmirates/0576/2020	20B	Sub20B.2	Australia/VIC309/2020	29842	29837	0.999832
COV20R0000666	UnitedArabEmirates/0666/2020	20B	Sub20B.1	Australia/VIC309/2020	29842	29837	0.999832
COV20R0000715	UnitedArabEmirates/0715/2020	20B	Sub20B.2	Australia/VIC309/2020	29842	29837	0.999832
COV20R0000743	UnitedArabEmirates/0743/2020	20B	Sub20B.1	Australia/VIC309/2020	29842	29837	0.999832
COV20R0000828	UnitedArabEmirates/0828/2020	20B		Australia/VIC309/2020	29842	29837	0.999832
COV20R0000856	UnitedArabEmirates/0856/2020	20B	Sub20B.4	Australia/VIC309/2020	29842	29837	0.999832
COV20R0000903	UnitedArabEmirates/0903/2020	19B	Sub19B.1	Oman/RESP-20-5414/2020	29842	29837	0.999832
COV20R0000905	UnitedArabEmirates/0905/2020	20B		Australia/VIC309/2020	29842	29837	0.999832
COV20R0000916	UnitedArabEmirates/0916/2020	19B	Sub19B.1	Oman/RESP-20-5414/2020	29842	29837	0.999832
COV20R0000948	UnitedArabEmirates/0948/2020	20B		Iceland/236/2020	29842	29837	0.999832
COV20R0000993	UnitedArabEmirates/0993/2020	19B	Sub19B.1	Oman/RESP-20-5414/2020	29842	29837	0.999832
COV20R0001009	UnitedArabEmirates/1009/2020	19B	Sub19B.1	Oman/RESP-20-5414/2020	29842	29837	0.999832
COV20R0000042	UnitedArabEmirates/0042/2020	20B	Sub20B.2	Australia/VIC309/2020	29841	29836	0.999832
COV20R0000098	UnitedArabEmirates/0098/2020	20A		Chile/Santiago_70/2020	29841	29836	0.999832
COV20R0000111	UnitedArabEmirates/0111/2020	20B		Australia/VIC309/2020	29841	29836	0.999832
COV20R0000211	UnitedArabEmirates/0211/2020	20A		Oman/RESP-20-3343/2020	29841	29836	0.999832
COV20R0000332	UnitedArabEmirates/0332/2020	20B	Sub20B.2	Australia/VIC309/2020	29841	29836	0.999832
COV20R0000421	UnitedArabEmirates/0421/2020	19A		USA/WA-S771/2020	29841	29836	0.999832
COV20R0000438	UnitedArabEmirates/0438/2020	20A		Australia/QLDID920/2020	29841	29836	0.999832
COV20R0000544	UnitedArabEmirates/0544/2020	20B	Sub20B.2	Australia/VIC309/2020	29841	29836	0.999832
COV20R0000562	UnitedArabEmirates/0562/2020	20B	Sub20B.2	Australia/VIC309/2020	29841	29836	0.999832
COV20R0000631	UnitedArabEmirates/0631/2020	19B		Australia/QLD04/2020	29841	29836	0.999832
COV20R0000779	UnitedArabEmirates/0779/2020	19B	Sub19B.1	Oman/RESP-20-5414/2020	29841	29836	0.999832
COV20R0000983	UnitedArabEmirates/0983/2020	20B	Sub20B.2	Australia/VIC309/2020	29841	29836	0.999832
COV20R0000058	UnitedArabEmirates/0058/2020	19B		Oman/RESP-20-2631/2020	29840	29835	0.999832
COV20R0000131	UnitedArabEmirates/0131/2020	20A		Oman/RESP-20-6417/2020	29840	29835	0.999832
COV20R0000210	UnitedArabEmirates/0210/2020	20B	Sub20B.1	Australia/VIC309/2020	29840	29835	0.999832
COV20R0000311	UnitedArabEmirates/0311/2020	20B		Australia/VIC309/2020	29840	29835	0.999832
COV20R0000416	UnitedArabEmirates/0416/2020	19B	Sub19B.1	Oman/RESP-20-5414/2020	29840	29835	0.999832
COV20R0000561	UnitedArabEmirates/0561/2020	20B	Sub20B.1	USA/CA-CZB-1210/2020	29840	29835	0.999832
COV20R0000599	UnitedArabEmirates/0599/2020	20B	Sub20B.2	Australia/VIC309/2020	29840	29835	0.999832
COV20R0000610	UnitedArabEmirates/0610/2020	20B	Sub20B.4	USA/NY-NYUMC126/2020	29840	29835	0.999832
COV20R0000616	UnitedArabEmirates/0616/2020	20B		Australia/VIC309/2020	29840	29835	0.999832
COV20R0000617	UnitedArabEmirates/0617/2020	19B	Sub19B.1	Oman/RESP-20-5414/2020	29840	29835	0.999832
COV20R0000764	UnitedArabEmirates/0764/2020	19B	Sub19B.1	Oman/RESP-20-5414/2020	29840	29835	0.999832
COV20R0000907	UnitedArabEmirates/0907/2020	20B		Australia/VIC309/2020	29840	29835	0.999832
COV20R0001038	UnitedArabEmirates/1038/2020	20B	Sub20B.2	Australia/VIC309/2020	29840	29835	0.999832
COV20R0001074	UnitedArabEmirates/1074/2020	20B	Sub20B.1	Australia/VIC309/2020	29840	29835	0.999832
COV20R0000065	UnitedArabEmirates/0065/2020	20B	Sub20B.2	Australia/VIC309/2020	29839	29834	0.999832
COV20R0000122	UnitedArabEmirates/0122/2020	20B	Sub20B.1	Australia/VIC309/2020	29839	29834	0.999832
COV20R0000193	UnitedArabEmirates/0193/2020	20B		Australia/VIC309/2020	29839	29834	0.999832
COV20R0000209	UnitedArabEmirates/0209/2020	20B	Sub20B.1	Australia/VIC309/2020	29839	29834	0.999832
COV20R0000267	UnitedArabEmirates/0267/2020	20B	Sub20B.3	Sweden/20-07919/2020	29839	29834	0.999832
COV20R0000268	UnitedArabEmirates/0268/2020	20B	Sub20B.2	Australia/VIC309/2020	29839	29834	0.999832
COV20R0000289	UnitedArabEmirates/0289/2020	20B		Australia/VIC309/2020	29839	29834	0.999832
COV20R0000388	UnitedArabEmirates/0388/2020	20B		UnitedArabEmirates/L0879/2020	29839	29834	0.999832
COV20R0000503	UnitedArabEmirates/0503/2020	20B	Sub20B.1	Australia/VIC309/2020	29839	29834	0.999832
COV20R0000665	UnitedArabEmirates/0665/2020	20B		Australia/VIC309/2020	29839	29834	0.999832
COV20R0000908	UnitedArabEmirates/0908/2020	20B		UnitedArabEmirates/L0879/2020	29839	29834	0.999832
COV20R0000102	UnitedArabEmirates/0102/2020	20B	Sub20B.1	Australia/VIC309/2020	29838	29833	0.999832
COV20R0000167	UnitedArabEmirates/0167/2020	20B		Australia/VIC309/2020	29838	29833	0.999832
COV20R0000169	UnitedArabEmirates/0169/2020	19B	Sub19B.1	Oman/RESP-20-5414/2020	29838	29833	0.999832
COV20R0000182	UnitedArabEmirates/0182/2020	20B	Sub20B.1	Australia/VIC309/2020	29838	29833	0.999832
COV20R0000263	UnitedArabEmirates/0263/2020	20B		Iceland/236/2020	29838	29833	0.999832
COV20R0000427	UnitedArabEmirates/0427/2020	20B		England/OXON-AE875/2020	29838	29833	0.999832
COV20R0000432	UnitedArabEmirates/0432/2020	20B	Sub20B.1	Australia/VIC309/2020	29838	29833	0.999832
COV20R0000461	UnitedArabEmirates/0461/2020	20B		Iceland/236/2020	29838	29833	0.999832
COV20R0000524	UnitedArabEmirates/0524/2020	20B	Sub20B.1	Australia/VIC309/2020	29838	29833	0.999832
COV20R0000543	UnitedArabEmirates/0543/2020	20B	Sub20B.2	Australia/VIC309/2020	29838	29833	0.999832
COV20R0000598	UnitedArabEmirates/0598/2020	20B	Sub20B.1	Australia/VIC309/2020	29838	29833	0.999832
COV20R0000675	UnitedArabEmirates/0675/2020	20B	Sub20B.2	Australia/VIC309/2020	29838	29833	0.999832
COV20R0000710	UnitedArabEmirates/0710/2020	19B	Sub19B.1	Oman/RESP-20-5414/2020	29838	29833	0.999832
COV20R0000771	UnitedArabEmirates/0771/2020	20B	Sub20B.2	Australia/VIC309/2020	29838	29833	0.999832
COV20R0000783	UnitedArabEmirates/0783/2020	20B		England/OXON-AE875/2020	29838	29833	0.999832
COV20R0000793	UnitedArabEmirates/0793/2020	20B	Sub20B.1	Australia/VIC309/2020	29838	29833	0.999832
COV20R0001030	UnitedArabEmirates/1030/2020	20B	Sub20B.1	Australia/VIC309/2020	29838	29833	0.999832
COV20R0000013	UnitedArabEmirates/0013/2020	20B		Australia/VIC309/2020	29837	29832	0.999832
COV20R0000033	UnitedArabEmirates/0033/2020	20B	Sub20B.3	Sweden/20-07919/2020	29837	29832	0.999832
COV20R0000048	UnitedArabEmirates/0048/2020	20B	Sub20B.3	Sweden/20-07919/2020	29837	29832	0.999832
COV20R0000179	UnitedArabEmirates/0179/2020	19B		Oman/RESP-20-2631/2020	29837	29832	0.999832
COV20R0000327	UnitedArabEmirates/0327/2020	20A		Oman/RESP-20-6417/2020	29837	29832	0.999832
COV20R0000419	UnitedArabEmirates/0419/2020	20A		Spain/Barcelona_VH1438/2020	29837	29832	0.999832
COV20R0000435	UnitedArabEmirates/0435/2020	20A		Australia/QLDID920/2020	29837	29832	0.999832
COV20R0000482	UnitedArabEmirates/0482/2020	20B	Sub20B.2	Australia/VIC309/2020	29837	29832	0.999832
COV20R0000694	UnitedArabEmirates/0694/2020	20B	Sub20B.2	Australia/VIC309/2020	29837	29832	0.999832
COV20R0000810	UnitedArabEmirates/0810/2020	20B	Sub20B.2	Australia/VIC309/2020	29837	29832	0.999832
COV20R0000818	UnitedArabEmirates/0818/2020	20B		UnitedArabEmirates/L0879/2020	29837	29832	0.999832
COV20R0000918	UnitedArabEmirates/0918/2020	20B		Iceland/236/2020	29837	29832	0.999832
COV20R0001002	UnitedArabEmirates/1002/2020	19B	Sub19B.1	Oman/RESP-20-5414/2020	29837	29832	0.999832
COV20R0000186	UnitedArabEmirates/0186/2020	20B	Sub20B.2	Australia/VIC309/2020	29836	29831	0.999832
COV20R0000356	UnitedArabEmirates/0356/2020	20B	Sub20B.2	Taiwan/CGMH-CGU-18/2020	29836	29831	0.999832
COV20R0000614	UnitedArabEmirates/0614/2020	20B	Sub20B.1	Australia/VIC309/2020	29836	29831	0.999832
COV20R0000874	UnitedArabEmirates/0874/2020	20A		France/10022AR/2020	29836	29831	0.999832
COV20R0000846	UnitedArabEmirates/0846/2020	20B	Sub20B.1	Australia/VIC309/2020	29835	29830	0.999832
COV20R0000012	UnitedArabEmirates/0012/2020	20B	Sub20B.4	Australia/VIC309/2020	29834	29829	0.999832
COV20R0000574	UnitedArabEmirates/0574/2020	20B	Sub20B.3	Sweden/20-07919/2020	29833	29828	0.999832
COV20R0001001	UnitedArabEmirates/1001/2020	20B	Sub20B.2	Australia/VIC309/2020	29833	29828	0.999832
COV20R0000170	UnitedArabEmirates/0170/2020	20B	Sub20B.2	Argentina/C121/2020	29832	29827	0.999832
COV20R0000867	UnitedArabEmirates/0867/2020	20B	Sub20B.2	Argentina/C121/2020	29832	29827	0.999832
COV20R0000018	UnitedArabEmirates/0018/2020	19B	Sub19B.1	Oman/RESP-20-5414/2020	29831	29826	0.999832
COV20R0000678	UnitedArabEmirates/0678/2020	20B	Sub20B.2	Australia/VIC238/2020	29830	29825	0.999832
COV20R0000626	UnitedArabEmirates/0626/2020	19B		Oman/RESP-20-5414/2020	29824	29819	0.999832
COV20R0000690	UnitedArabEmirates/0690/2020	20B	Sub20B.2	Argentina/C121/2020	29818	29813	0.999832
COV20R0000725	UnitedArabEmirates/0725/2020	20B	Sub20B.1	USA/CA-CZB-1210/2020	29812	29807	0.999832
COV20R0000999	UnitedArabEmirates/0999/2020	19B	Sub19B.1	Oman/RESP-20-5414/2020	29812	29807	0.999832
COV20R0000318	UnitedArabEmirates/0318/2020	20B		Australia/VIC309/2020	29807	29802	0.999832
COV20R0000269	UnitedArabEmirates/0269/2020	20B	Sub20B.2	Australia/VIC309/2020	29779	29774	0.999832
COV20R0000248	UnitedArabEmirates/0248/2020	20B	Sub20B.2	Argentina/C121/2020	29772	29767	0.999832
COV20R0000278	UnitedArabEmirates/0278/2020	20B		UnitedArabEmirates/L0879/2020	29740	29735	0.999832
COV20R0000156	UnitedArabEmirates/0156/2020	20B		Argentina/C121/2020	29718	29713	0.999832
COV20R0000619	UnitedArabEmirates/0619/2020	19B		Jordan/SR-0336/2020	29691	29686	0.999832
COV20R0000144	UnitedArabEmirates/0144/2020	20B	Sub20B.4	England/OXON-AE875/2020	29688	29683	0.999832
COV20R0001083	UnitedArabEmirates/1083/2020	20B		Fujian/IM3520008T/2020	29613	29608	0.999831
COV20R0000991	UnitedArabEmirates/0991/2020	20B	Sub20B.2	Argentina/C121/2020	29554	29549	0.999831
COV20R0000965	UnitedArabEmirates/0965/2020	20B	Sub20B.4	Canada/ON_PHL3536/2020	29862	29856	0.999799
COV20R0000941	UnitedArabEmirates/0941/2020	20B	Sub20B.4	Canada/ON_PHL3536/2020	29860	29854	0.999799
COV20R0000942	UnitedArabEmirates/0942/2020	20B	Sub20B.4	Canada/ON_PHL3536/2020	29859	29853	0.999799
COV20R0000052	UnitedArabEmirates/0052/2020	20B	Sub20B.2	Canada/ON_PHL0977/2020	29852	29846	0.999799
COV20R0000512	UnitedArabEmirates/0512/2020	19B	Sub19B.1	Oman/RESP-20-5414/2020	29847	29841	0.999799
COV20R0000921	UnitedArabEmirates/0921/2020	20B	Sub20B.4	Canada/ON_PHL0977/2020	29847	29841	0.999799
COV20R0000755	UnitedArabEmirates/0755/2020	20B	Sub20B.1	Australia/VIC309/2020	29845	29839	0.999799
COV20R0000899	UnitedArabEmirates/0899/2020	20B		England/OXON-AF06D/2020	29845	29839	0.999799
COV20R0001011	UnitedArabEmirates/1011/2020	20A		Canada/ON_PHL8751/2020	29845	29839	0.999799
COV20R0000797	UnitedArabEmirates/0797/2020	20B		Australia/VIC309/2020	29844	29838	0.999799
COV20R0000904	UnitedArabEmirates/0904/2020	20B	Sub20B.1	Australia/VIC309/2020	29844	29838	0.999799
COV20R0000923	UnitedArabEmirates/0923/2020	20B	Sub20B.2	Australia/VIC309/2020	29844	29838	0.999799
COV20R0000971	UnitedArabEmirates/0971/2020	20B		UnitedArabEmirates/L0879/2020	29844	29838	0.999799
COV20R0000733	UnitedArabEmirates/0733/2020	19A		UnitedArabEmirates/L068/2020	29843	29837	0.999799
COV20R0000897	UnitedArabEmirates/0897/2020	20B		Australia/VIC309/2020	29843	29837	0.999799
COV20R0000974	UnitedArabEmirates/0974/2020	20B	Sub20B.1	Sweden/20-08069/2020	29843	29837	0.999799
COV20R0001067	UnitedArabEmirates/1067/2020	20B	Sub20B.2	Australia/VIC309/2020	29843	29837	0.999799
COV20R0000137	UnitedArabEmirates/0137/2020	19B	Sub19B.1	Oman/RESP-20-5414/2020	29842	29836	0.999799
COV20R0000215	UnitedArabEmirates/0215/2020	20B	Sub20B.1	Australia/VIC309/2020	29842	29836	0.999799
COV20R0000230	UnitedArabEmirates/0230/2020	20B		Iceland/236/2020	29842	29836	0.999799
COV20R0000364	UnitedArabEmirates/0364/2020	20B	Sub20B.1	Australia/VIC309/2020	29842	29836	0.999799
COV20R0000366	UnitedArabEmirates/0366/2020	20B	Sub20B.2	Australia/VIC309/2020	29842	29836	0.999799
COV20R0000414	UnitedArabEmirates/0414/2020	20A		Canada/ON_PHL8751/2020	29842	29836	0.999799
COV20R0000454	UnitedArabEmirates/0454/2020	19B	Sub19B.1	Oman/RESP-20-5414/2020	29842	29836	0.999799
COV20R0000567	UnitedArabEmirates/0567/2020	20B	Sub20B.4	Australia/VIC309/2020	29842	29836	0.999799
COV20R0000664	UnitedArabEmirates/0664/2020	20A		Canada/ON_PHL8751/2020	29842	29836	0.999799
COV20R0000712	UnitedArabEmirates/0712/2020	20B	Sub20B.1	Australia/VIC309/2020	29842	29836	0.999799
COV20R0000766	UnitedArabEmirates/0766/2020	20B	Sub20B.1	Australia/VIC309/2020	29842	29836	0.999799
COV20R0000854	UnitedArabEmirates/0854/2020	20B	Sub20B.2	Australia/VIC309/2020	29842	29836	0.999799
COV20R0000913	UnitedArabEmirates/0913/2020	20B		Iceland/236/2020	29842	29836	0.999799
COV20R0000939	UnitedArabEmirates/0939/2020	20B	Sub20B.4	Australia/VIC309/2020	29842	29836	0.999799
COV20R0000951	UnitedArabEmirates/0951/2020	20B	Sub20B.4	Australia/VIC309/2020	29842	29836	0.999799
COV20R0000952	UnitedArabEmirates/0952/2020	19B	Sub19B.1	Oman/RESP-20-5414/2020	29842	29836	0.999799
COV20R0000982	UnitedArabEmirates/0982/2020	20B		Australia/VIC309/2020	29842	29836	0.999799
COV20R0001019	UnitedArabEmirates/1019/2020	20B		UnitedArabEmirates/L0879/2020	29842	29836	0.999799
COV20R0001021	UnitedArabEmirates/1021/2020	20B		UnitedArabEmirates/L0879/2020	29842	29836	0.999799
COV20R0001057	UnitedArabEmirates/1057/2020	20A		Canada/ON_PHL8751/2020	29842	29836	0.999799
COV20R0001071	UnitedArabEmirates/1071/2020	20B	Sub20B.2	Australia/VIC309/2020	29842	29836	0.999799
COV20R0000095	UnitedArabEmirates/0095/2020	20B	Sub20B.2	Australia/VIC309/2020	29841	29835	0.999799
COV20R0000188	UnitedArabEmirates/0188/2020	20B	Sub20B.2	Australia/VIC309/2020	29841	29835	0.999799
COV20R0000777	UnitedArabEmirates/0777/2020	20B	Sub20B.1	Germany/Cento-70001814/2020	29841	29835	0.999799
COV20R0000877	UnitedArabEmirates/0877/2020	20A		Spain/Barcelona_VH1438/2020	29841	29835	0.999799
COV20R0000944	UnitedArabEmirates/0944/2020	20B	Sub20B.4	Australia/VIC309/2020	29841	29835	0.999799
COV20R0000946	UnitedArabEmirates/0946/2020	20B	Sub20B.4	Australia/VIC309/2020	29841	29835	0.999799
COV20R0001016	UnitedArabEmirates/1016/2020	20B	Sub20B.2	Australia/VIC309/2020	29841	29835	0.999799
COV20R0001027	UnitedArabEmirates/1027/2020	20B		UnitedArabEmirates/L0879/2020	29841	29835	0.999799
COV20R0000132	UnitedArabEmirates/0132/2020	19B	Sub19B.1	Oman/RESP-20-5414/2020	29840	29834	0.999799
COV20R0000177	UnitedArabEmirates/0177/2020	20B	Sub20B.1	Australia/VIC309/2020	29840	29834	0.999799
COV20R0000475	UnitedArabEmirates/0475/2020	20B		Australia/VIC309/2020	29840	29834	0.999799
COV20R0000645	UnitedArabEmirates/0645/2020	20B	Sub20B.2	Australia/VIC309/2020	29840	29834	0.999799
COV20R0000691	UnitedArabEmirates/0691/2020	20B	Sub20B.1	Australia/VIC309/2020	29840	29834	0.999799
COV20R0000707	UnitedArabEmirates/0707/2020	20B		Australia/VIC309/2020	29840	29834	0.999799
COV20R0000723	UnitedArabEmirates/0723/2020	20B		Australia/VIC309/2020	29840	29834	0.999799
COV20R0000763	UnitedArabEmirates/0763/2020	19B	Sub19B.1	Oman/RESP-20-5414/2020	29840	29834	0.999799
COV20R0000885	UnitedArabEmirates/0885/2020	20B	Sub20B.1	Australia/VIC309/2020	29840	29834	0.999799
COV20R0000914	UnitedArabEmirates/0914/2020	20B		Iceland/236/2020	29840	29834	0.999799
COV20R0000922	UnitedArabEmirates/0922/2020	19B	Sub19B.1	Oman/RESP-20-5414/2020	29840	29834	0.999799
COV20R0000962	UnitedArabEmirates/0962/2020	19B	Sub19B.1	Oman/RESP-20-5414/2020	29840	29834	0.999799
COV20R0001025	UnitedArabEmirates/1025/2020	20B		UnitedArabEmirates/L0879/2020	29840	29834	0.999799
COV20R0001079	UnitedArabEmirates/1079/2020	20B	Sub20B.4	Australia/VIC309/2020	29840	29834	0.999799
COV20R0000175	UnitedArabEmirates/0175/2020	20B	Sub20B.1	Australia/VIC309/2020	29839	29833	0.999799
COV20R0000341	UnitedArabEmirates/0341/2020	20B	Sub20B.2	Australia/VIC309/2020	29839	29833	0.999799
COV20R0000398	UnitedArabEmirates/0398/2020	20B	Sub20B.2	Australia/VIC309/2020	29839	29833	0.999799
COV20R0000453	UnitedArabEmirates/0453/2020	19B	Sub19B.1	Oman/RESP-20-5414/2020	29839	29833	0.999799
COV20R0000457	UnitedArabEmirates/0457/2020	19B	Sub19B.1	Oman/RESP-20-5414/2020	29839	29833	0.999799
COV20R0000516	UnitedArabEmirates/0516/2020	20A		Oman/RESP-20-3343/2020	29839	29833	0.999799
COV20R0000847	UnitedArabEmirates/0847/2020	20B		Fujian/IM3520008T/2020	29839	29833	0.999799
COV20R0000912	UnitedArabEmirates/0912/2020	20B		Iceland/236/2020	29839	29833	0.999799
COV20R0000934	UnitedArabEmirates/0934/2020	20B	Sub20B.4	Australia/VIC309/2020	29839	29833	0.999799
COV20R0000937	UnitedArabEmirates/0937/2020	20B	Sub20B.4	Australia/VIC309/2020	29839	29833	0.999799
COV20R0000940	UnitedArabEmirates/0940/2020	20B	Sub20B.4	Australia/VIC309/2020	29839	29833	0.999799
COV20R0001026	UnitedArabEmirates/1026/2020	20B		UnitedArabEmirates/L0879/2020	29839	29833	0.999799
COV20R0001031	UnitedArabEmirates/1031/2020	20B		UnitedArabEmirates/L0879/2020	29839	29833	0.999799
COV20R0001058	UnitedArabEmirates/1058/2020	20A		Canada/ON_PHL8751/2020	29839	29833	0.999799
COV20R0001063	UnitedArabEmirates/1063/2020	20B	Sub20B.2	Australia/VIC309/2020	29839	29833	0.999799
COV20R0000147	UnitedArabEmirates/0147/2020	19B	Sub19B.1	Oman/RESP-20-5414/2020	29838	29832	0.999799
COV20R0000189	UnitedArabEmirates/0189/2020	20B	Sub20B.2	Australia/VIC309/2020	29838	29832	0.999799
COV20R0000290	UnitedArabEmirates/0290/2020	20B	Sub20B.2	Australia/VIC309/2020	29838	29832	0.999799
COV20R0000412	UnitedArabEmirates/0412/2020	20B	Sub20B.1	Germany/Cento-70001814/2020	29838	29832	0.999799
COV20R0000689	UnitedArabEmirates/0689/2020	20B	Sub20B.1	Australia/VIC309/2020	29838	29832	0.999799
COV20R0000761	UnitedArabEmirates/0761/2020	19B	Sub19B.1	Oman/RESP-20-5414/2020	29838	29832	0.999799
COV20R0000786	UnitedArabEmirates/0786/2020	20A		Oman/RESP-20-3343/2020	29838	29832	0.999799
COV20R0000966	UnitedArabEmirates/0966/2020	20B	Sub20B.1	Sweden/20-08069/2020	29838	29832	0.999799
COV20R0001036	UnitedArabEmirates/1036/2020	20B		Australia/VIC309/2020	29838	29832	0.999799
COV20R0001040	UnitedArabEmirates/1040/2020	19B	Sub19B.1	Oman/RESP-20-5414/2020	29838	29832	0.999799
COV20R0001059	UnitedArabEmirates/1059/2020	20A		Canada/ON_PHL8751/2020	29838	29832	0.999799
COV20R0000091	UnitedArabEmirates/0091/2020	19B	Sub19B.1	Oman/RESP-20-5414/2020	29837	29831	0.999799
COV20R0000146	UnitedArabEmirates/0146/2020	20B	Sub20B.4	Australia/VIC309/2020	29837	29831	0.999799
COV20R0000339	UnitedArabEmirates/0339/2020	19B	Sub19B.1	Oman/RESP-20-5414/2020	29837	29831	0.999799
COV20R0000618	UnitedArabEmirates/0618/2020	20B	Sub20B.1	Australia/VIC309/2020	29837	29831	0.999799
COV20R0000680	UnitedArabEmirates/0680/2020	20B	Sub20B.1	Australia/VIC309/2020	29837	29831	0.999799
COV20R0001032	UnitedArabEmirates/1032/2020	20B	Sub20B.2	Australia/VIC309/2020	29837	29831	0.999799
COV20R0000181	UnitedArabEmirates/0181/2020	19B		Oman/RESP-20-2631/2020	29836	29830	0.999799
COV20R0000569	UnitedArabEmirates/0569/2020	20B	Sub20B.2	Australia/VIC309/2020	29836	29830	0.999799
COV20R0001075	UnitedArabEmirates/1075/2020	20B	Sub20B.4	Australia/VIC309/2020	29836	29830	0.999799
COV20R0000596	UnitedArabEmirates/0596/2020	20A		Russia/Buryatia-86204/2020	29835	29829	0.999799
COV20R0000875	UnitedArabEmirates/0875/2020	20B		Iceland/236/2020	29835	29829	0.999799
COV20R0000061	UnitedArabEmirates/0061/2020	20B	Sub20B.3	Sweden/20-07919/2020	29834	29828	0.999799
COV20R0000185	UnitedArabEmirates/0185/2020	20B	Sub20B.1	Australia/VIC309/2020	29833	29827	0.999799
COV20R0001017	UnitedArabEmirates/1017/2020	19B	Sub19B.1	Oman/RESP-20-5414/2020	29833	29827	0.999799
COV20R0001095	UnitedArabEmirates/1095/2020	20B		England/OXON-AE875/2020	29830	29824	0.999799
COV20R0000872	UnitedArabEmirates/0872/2020	20B	Sub20B.2	Australia/VIC309/2020	29824	29818	0.999799
COV20R0000780	UnitedArabEmirates/0780/2020	20B		Argentina/C121/2020	29810	29804	0.999799
COV20R0000191	UnitedArabEmirates/0191/2020	20B	Sub20B.1	USA/CA-CZB-1210/2020	29765	29759	0.999798
COV20R0000428	UnitedArabEmirates/0428/2020	20B		England/OXON-AE875/2020	29710	29704	0.999798
COV20R0000650	UnitedArabEmirates/0650/2020	19B	Sub19B.1	Oman/RESP-20-5414/2020	29641	29635	0.999798
COV20R0000775	UnitedArabEmirates/0775/2020	20B	Sub20B.2	Taiwan/CGMH-CGU-18/2020	29640	29634	0.999798
COV20R0000346	UnitedArabEmirates/0346/2020	20A		Australia/QLDID920/2020	29616	29610	0.999797
COV20R0000924	UnitedArabEmirates/0924/2020	20B	Sub20B.4	Australia/VIC309/2020	29844	29837	0.999765
COV20R0000047	UnitedArabEmirates/0047/2020	20B		England/OXON-AE9DC/2020	29842	29835	0.999765
COV20R0000302	UnitedArabEmirates/0302/2020	20B	Sub20B.1	Australia/VIC309/2020	29842	29835	0.999765
COV20R0000305	UnitedArabEmirates/0305/2020	20B		Russia/Moscow-35I/2020	29842	29835	0.999765
COV20R0000376	UnitedArabEmirates/0376/2020	19B	Sub19B.1	Oman/RESP-20-5414/2020	29842	29835	0.999765
COV20R0000480	UnitedArabEmirates/0480/2020	20A		Canada/ON_PHL8751/2020	29842	29835	0.999765
COV20R0000497	UnitedArabEmirates/0497/2020	20B	Sub20B.1	Australia/VIC309/2020	29842	29835	0.999765
COV20R0000500	UnitedArabEmirates/0500/2020	20B	Sub20B.2	Australia/VIC309/2020	29842	29835	0.999765
COV20R0000508	UnitedArabEmirates/0508/2020	20B	Sub20B.1	USA/CA-CZB-1210/2020	29842	29835	0.999765
COV20R0000602	UnitedArabEmirates/0602/2020	20B	Sub20B.1	Australia/VIC309/2020	29842	29835	0.999765
COV20R0000623	UnitedArabEmirates/0623/2020	19B		Australia/QLD04/2020	29842	29835	0.999765
COV20R0000698	UnitedArabEmirates/0698/2020	20B	Sub20B.1	Australia/VIC309/2020	29842	29835	0.999765
COV20R0000947	UnitedArabEmirates/0947/2020	20B	Sub20B.4	Australia/VIC309/2020	29842	29835	0.999765
COV20R0000964	UnitedArabEmirates/0964/2020	20B	Sub20B.4	Australia/VIC309/2020	29842	29835	0.999765
COV20R0001041	UnitedArabEmirates/1041/2020	20B	Sub20B.4	Australia/VIC309/2020	29842	29835	0.999765
COV20R0000360	UnitedArabEmirates/0360/2020	20B	Sub20B.2	Australia/VIC309/2020	29841	29834	0.999765
COV20R0000894	UnitedArabEmirates/0894/2020	20B	Sub20B.3	Sweden/20-07919/2020	29841	29834	0.999765
COV20R0000930	UnitedArabEmirates/0930/2020	20B	Sub20B.1	Sweden/20-08069/2020	29841	29834	0.999765
COV20R0000960	UnitedArabEmirates/0960/2020	20B	Sub20B.4	Australia/VIC309/2020	29841	29834	0.999765
COV20R0000980	UnitedArabEmirates/0980/2020	20B		Iceland/236/2020	29841	29834	0.999765
COV20R0001008	UnitedArabEmirates/1008/2020	20B	Sub20B.4	Australia/VIC309/2020	29841	29834	0.999765
COV20R0001029	UnitedArabEmirates/1029/2020	20B		UnitedArabEmirates/L0879/2020	29841	29834	0.999765
COV20R0000358	UnitedArabEmirates/0358/2020	20B	Sub20B.2	Australia/VIC309/2020	29840	29833	0.999765
COV20R0000437	UnitedArabEmirates/0437/2020	20B	Sub20B.4	Australia/VIC309/2020	29840	29833	0.999765
COV20R0000473	UnitedArabEmirates/0473/2020	19B	Sub19B.1	Oman/RESP-20-5414/2020	29840	29833	0.999765
COV20R0000579	UnitedArabEmirates/0579/2020	20B	Sub20B.1	Australia/VIC309/2020	29840	29833	0.999765
COV20R0000936	UnitedArabEmirates/0936/2020	20B	Sub20B.4	Iceland/207/2020	29840	29833	0.999765
COV20R0000969	UnitedArabEmirates/0969/2020	20B	Sub20B.4	Australia/VIC309/2020	29840	29833	0.999765
COV20R0000973	UnitedArabEmirates/0973/2020	20B	Sub20B.1	Sweden/20-08069/2020	29840	29833	0.999765
COV20R0000986	UnitedArabEmirates/0986/2020	20B		England/OXON-AE875/2020	29840	29833	0.999765
COV20R0000291	UnitedArabEmirates/0291/2020	20B	Sub20B.1	USA/CA-CZB-1210/2020	29839	29832	0.999765
COV20R0000326	UnitedArabEmirates/0326/2020	20B		Australia/VIC309/2020	29839	29832	0.999765
COV20R0000378	UnitedArabEmirates/0378/2020	20B		Iceland/236/2020	29839	29832	0.999765
COV20R0000902	UnitedArabEmirates/0902/2020	20B	Sub20B.4	Australia/VIC309/2020	29839	29832	0.999765
COV20R0000938	UnitedArabEmirates/0938/2020	20B	Sub20B.4	Australia/VIC309/2020	29839	29832	0.999765
COV20R0000943	UnitedArabEmirates/0943/2020	20B	Sub20B.4	Australia/VIC309/2020	29839	29832	0.999765
COV20R0000954	UnitedArabEmirates/0954/2020	20B	Sub20B.2	Australia/VIC309/2020	29839	29832	0.999765
COV20R0000968	UnitedArabEmirates/0968/2020	20B	Sub20B.4	France/IDF2561/2020	29839	29832	0.999765
COV20R0000977	UnitedArabEmirates/0977/2020	20B	Sub20B.1	Sweden/20-08069/2020	29839	29832	0.999765
COV20R0000123	UnitedArabEmirates/0123/2020	20B	Sub20B.1	England/OXON-AE875/2020	29838	29831	0.999765
COV20R0000405	UnitedArabEmirates/0405/2020	20B		Australia/VIC309/2020	29838	29831	0.999765
COV20R0000785	UnitedArabEmirates/0785/2020	19B	Sub19B.1	Oman/RESP-20-5414/2020	29838	29831	0.999765
COV20R0000788	UnitedArabEmirates/0788/2020	19A		Oman/RESP-20-2181/2020	29838	29831	0.999765
COV20R0000883	UnitedArabEmirates/0883/2020	20B	Sub20B.1	Australia/VIC309/2020	29838	29831	0.999765
COV20R0000410	UnitedArabEmirates/0410/2020	20B	Sub20B.1	Australia/VIC309/2020	29837	29830	0.999765
COV20R0000594	UnitedArabEmirates/0594/2020	20B		Australia/VIC309/2020	29837	29830	0.999765
COV20R0001024	UnitedArabEmirates/1024/2020	20B		UnitedArabEmirates/L0879/2020	29837	29830	0.999765
COV20R0000178	UnitedArabEmirates/0178/2020	20B	Sub20B.2	Australia/VIC309/2020	29836	29829	0.999765
COV20R0000041	UnitedArabEmirates/0041/2020	20B	Sub20B.2	England/OXON-ADD3B/2020	29834	29827	0.999765
COV20R0000217	UnitedArabEmirates/0217/2020	20A		Australia/NT19/2020	29834	29827	0.999765
COV20R0000481	UnitedArabEmirates/0481/2020	20B	Sub20B.1	Australia/VIC309/2020	29834	29827	0.999765
COV20R0000685	UnitedArabEmirates/0685/2020	20B		Australia/VIC309/2020	29833	29826	0.999765
COV20R0001092	UnitedArabEmirates/1092/2020	20B		Iceland/236/2020	29668	29661	0.999764
COV20R0000895	UnitedArabEmirates/0895/2020	20B	Sub20B.2	Australia/VIC309/2020	29845	29837	0.999732
COV20R0000906	UnitedArabEmirates/0906/2020	20A		SaudiArabia/KAUST-Madinah252/2020	29844	29836	0.999732
COV20R0000359	UnitedArabEmirates/0359/2020	20B	Sub20B.2	Australia/VIC309/2020	29843	29835	0.999732
COV20R0000355	UnitedArabEmirates/0355/2020	20B	Sub20B.2	Australia/VIC309/2020	29842	29834	0.999732
COV20R0000959	UnitedArabEmirates/0959/2020	20B	Sub20B.4	Australia/VIC309/2020	29842	29834	0.999732
COV20R0000760	UnitedArabEmirates/0760/2020	19B	Sub19B.1	Oman/RESP-20-5414/2020	29841	29833	0.999732
COV20R0000382	UnitedArabEmirates/0382/2020	20B		Iceland/236/2020	29840	29832	0.999732
COV20R0001010	UnitedArabEmirates/1010/2020	20B		Australia/VIC309/2020	29840	29832	0.999732
COV20R0001072	UnitedArabEmirates/1072/2020	20B	Sub20B.2	Australia/VIC309/2020	29840	29832	0.999732
COV20R0000055	UnitedArabEmirates/0055/2020	19B	Sub19B.1	Oman/RESP-20-5414/2020	29839	29831	0.999732
COV20R0000192	UnitedArabEmirates/0192/2020	20B		Australia/VIC309/2020	29839	29831	0.999732
COV20R0000890	UnitedArabEmirates/0890/2020	20B	Sub20B.2	Australia/VIC309/2020	29839	29831	0.999732
COV20R0000953	UnitedArabEmirates/0953/2020	20B	Sub20B.2	Australia/VIC309/2020	29839	29831	0.999732
COV20R0000958	UnitedArabEmirates/0958/2020	20B		Australia/VIC309/2020	29839	29831	0.999732
COV20R0000972	UnitedArabEmirates/0972/2020	20B	Sub20B.1	Sweden/20-08069/2020	29839	29831	0.999732
COV20R0000925	UnitedArabEmirates/0925/2020	20B		Australia/VIC309/2020	29838	29830	0.999732
COV20R0001055	UnitedArabEmirates/1055/2020	20B	Sub20B.2	Australia/VIC309/2020	29838	29830	0.999732
COV20R0000369	UnitedArabEmirates/0369/2020	20B	Sub20B.1	Australia/VIC309/2020	29837	29829	0.999732
COV20R0000375	UnitedArabEmirates/0375/2020	20B	Sub20B.1	Australia/VIC309/2020	29837	29829	0.999732
COV20R0000705	UnitedArabEmirates/0705/2020	20B		Australia/VIC309/2020	29837	29829	0.999732
COV20R0000184	UnitedArabEmirates/0184/2020	20B	Sub20B.2	Australia/VIC309/2020	29836	29828	0.999732
COV20R0000882	UnitedArabEmirates/0882/2020	20B	Sub20B.1	Australia/VIC309/2020	29836	29828	0.999732
COV20R0000935	UnitedArabEmirates/0935/2020	20B		Australia/VIC309/2020	29836	29828	0.999732
COV20R0000800	UnitedArabEmirates/0800/2020	20B	Sub20B.1	USA/NY-NYUMC349/2020	29835	29827	0.999732
COV20R0000293	UnitedArabEmirates/0293/2020	20B		Australia/VIC309/2020	29832	29824	0.999732
COV20R0000363	UnitedArabEmirates/0363/2020	20B		Australia/VIC238/2020	29826	29818	0.999732
COV20R0000386	UnitedArabEmirates/0386/2020	20B		Argentina/C121/2020	29761	29753	0.999731
COV20R0000212	UnitedArabEmirates/0212/2020	20B	Sub20B.2	Australia/VIC309/2020	29844	29835	0.999698
COV20R0001066	UnitedArabEmirates/1066/2020	20B		England/OXON-AE875/2020	29844	29835	0.999698
COV20R0000975	UnitedArabEmirates/0975/2020	20B	Sub20B.1	Sweden/20-08069/2020	29843	29834	0.999698
COV20R0000900	UnitedArabEmirates/0900/2020	20B		Australia/VIC309/2020	29842	29833	0.999698
COV20R0000901	UnitedArabEmirates/0901/2020	20B		Australia/VIC309/2020	29841	29832	0.999698
COV20R0000984	UnitedArabEmirates/0984/2020	20B		Australia/VIC309/2020	29841	29832	0.999698
COV20R0000051	UnitedArabEmirates/0051/2020	20A		Australia/QLDID920/2020	29840	29831	0.999698
COV20R0000329	UnitedArabEmirates/0329/2020	20B		Iceland/236/2020	29838	29829	0.999698
COV20R0000911	UnitedArabEmirates/0911/2020	20B		England/OXON-AE875/2020	29832	29823	0.999698
COV20R0001003	UnitedArabEmirates/1003/2020	19B		Oman/RESP-20-5414/2020	29819	29810	0.999698
COV20R0000932	UnitedArabEmirates/0932/2020	20B	Sub20B.4	Canada/ON_PHL3536/2020	29856	29846	0.999665
COV20R0000135	UnitedArabEmirates/0135/2020	19A		USA/WA-S771/2020	29842	29832	0.999665
COV20R0000565	UnitedArabEmirates/0565/2020	19A		USA/WA-S771/2020	29842	29832	0.999665
COV20R0000658	UnitedArabEmirates/0658/2020	20B		Australia/QLDID937/2020	29840	29830	0.999665
COV20R0000252	UnitedArabEmirates/0252/2020	19A		China/IQTC01/2020	29838	29828	0.999665
COV20R0000168	UnitedArabEmirates/0168/2020	20B	Sub20B.2	Argentina/C121/2020	29820	29810	0.999665
COV20R0001049	UnitedArabEmirates/1049/2020	19B		Australia/QLD04/2020	29779	29769	0.999664
COV20R0000536	UnitedArabEmirates/0536/2020	19A		China/IQTC01/2020	29578	29568	0.999662
COV20R0000572	UnitedArabEmirates/0572/2020	20A		Oman/RESP-20-3343/2020	29842	29831	0.999631
COV20R0001093	UnitedArabEmirates/1093/2020	20B	Sub20B.2	Australia/VIC309/2020	29842	29831	0.999631
COV20R0000134	UnitedArabEmirates/0134/2020	19A		USA/WA-S771/2020	29840	29829	0.999631
COV20R0000236	UnitedArabEmirates/0236/2020	19B	Sub19B.1	Oman/RESP-20-5414/2020	29838	29827	0.999631
COV20R0000606	UnitedArabEmirates/0606/2020	20B	Sub20B.2	Australia/VIC309/2020	29842	29830	0.999598
COV20R0000667	UnitedArabEmirates/0667/2020	20B		Australia/VIC309/2020	29756	29744	0.999597
COV20R0000758	UnitedArabEmirates/0758/2020	19B	Sub19B.1	Oman/RESP-20-5414/2020	29841	29828	0.999564
COV20R0000757	UnitedArabEmirates/0757/2020	19B	Sub19B.1	Oman/RESP-20-5414/2020	29839	29826	0.999564
COV20R0001047	UnitedArabEmirates/1047/2020	20B		Australia/VIC309/2020	29844	29830	0.999531
COV20R0000979	UnitedArabEmirates/0979/2020	20B		Australia/VIC309/2020	29841	29827	0.999531
COV20R0000560	UnitedArabEmirates/0560/2020	20B		England/OXON-ADD3B/2020	29839	29825	0.999531
COV20R0000514	UnitedArabEmirates/0514/2020	20C		Australia/QLDID925/2020	29841	29826	0.999497
COV20R0000770	UnitedArabEmirates/0770/2020	19B	Sub19B.1	Oman/RESP-20-5414/2020	29841	29823	0.999397
COV20R0001060	UnitedArabEmirates/1060/2020	20A		Oman/RESP-20-3343/2020	29841	29822	0.999363
COV20R0001056	UnitedArabEmirates/1056/2020	19B		Oman/RESP-20-5414/2020	29838	29816	0.999263
COV20R0000444	UnitedArabEmirates/0444/2020	20B	Sub20B.2	Argentina/C121/2020	29825	29790	0.998826
COV20R0000450	UnitedArabEmirates/0450/2020	19B	Sub19B.1	Oman/RESP-20-5414/2020	29822	29729	0.996881
COV20R0001069	UnitedArabEmirates/1069/2020	20B		UnitedArabEmirates/L0879/2020	29838	29719	0.996012
COV20R0000652	UnitedArabEmirates/0652/2020	19B	Sub19B.1	Oman/RESP-20-5414/2020	29773	29493	0.990596
COV20R0000985	UnitedArabEmirates/0985/2020	20A		Oman/RESP-20-3343/2020	29806	29402	0.986446

### Sheet: Table S7
Table S7. Molecular dynamic simutlation of the non-synonymous variants
Protein	Type	PDB #1	Temperature（k）	Free Energy (KJ/mol) #2	Standard Error
ORF3a	Source	6xdc. Wildtype	300	-5595.22	149.74
	Mutation-Q57H	6xdc.Q57H	300	-5706.03	115.29
Spike	Source	6vyb.Wildtype	300	-112176	2036.31
	Mutation-D614	6vyb_D614	300	-112555	2644.81
	Mutation-E583D	6vyb.E583D	300	-110466	2288.46
	Mutation-I870V	6vyb_I870V	300	-113603	3086.94
#1: Note: protein structure obtained by simulation
#2: Note: Smaller values indicate more stable structure of the protein

### Sheet: Table S8
Table S8. Wilcoxon test of gene expression difference
Original data
Clades	ADAR.Counts	APOBEC3A.Counts	P-value(ADARvsAPOBEC3A)	APOBEC4.Counts	P-value(ADARvsAPOBEC4)
19A	16	16	0.41	16	0.025
19B	180	180	0.35	180	0.017
20A	70	70	0.2	70	3e-05
20B	558	558	6.6e-05	558	0.083
20C	4	4	0.66	4	0.66
All	828	828	3e-05	828	7.7e-05
After removing zero gene expression
Clades	ADAR.Counts	APOBEC3A.Counts	P-value(ADARvsAPOBEC3A)	APOBEC4.Counts	P-value(ADARvsAPOBEC4)
19A	15	11	0.65	12	3.5e-06
19B	177	123	9.2e-08	125	2.2e-16
20A	68	48	0.029	58	3.7e-11
20B	549	363	4.9e-15	365	2.2e-16
20C	4	2	0.53	2	0.53
All	813	547	2.2e-16	562	2.2e-16
